# Small RNA sequencing reveals snoRNAs and piRNA-019825 as novel players in diabetic kidney disease

**DOI:** 10.1101/2022.05.23.22275440

**Authors:** LM ’t Hart, JA de Klerk, GA Bouland, JHD Peerlings, M.T. Blom, SJ Cramer, R Bijkerk, JWJ Beulens, RC Slieker

## Abstract

**Introduction:** Micro- and macrovascular complications are common among persons with type 2 diabetes. Recently there has been growing interest to investigate the potential of circulating small non-coding RNAs (sncRNAs) as contributors to the development of diabetic complications. In this study we investigate to what extent circulating sncRNAs levels associate with prevalent diabetic kidney disease (DKD) in persons with type 2 diabetes.

**Methods:** Plasma sncRNAs levels were determined using small RNA-seq, allowing detection of miRNAs, snoRNAs, piRNAs, tRNA-fragments and various other sncRNA classes. We tested for differentially expressed sncRNAs in persons with type 2 diabetes, with DKD (n=69) or without DKD (n=405). In secondary analyses, we also tested the association with eGFR, albuminuria (UACR) and the plasma proteome.

**Results:** In total seven sncRNAs were negatively associated with prevalent DKD (all P_FDR_≤0.05). Including one microRNA (miR-143-5p), five snoRNAs (U8, SNORD118, SNORD24, SNORD107, SNORD87) and a piRNA (piR-019825|DQ597218). Proteomic analyses showed that the seven sncRNAs, and especially the piRNA piR-019825, were associated with plasma levels of 24 proteins of which several have known associations with kidney function including TNF sR-I (TNFRFS1A), DAN (NBL1) and cystatin C (CST3).

**Conclusion:** We have identified novel small non-coding RNAs, primarily from classes other than microRNAs, that are associated with diabetic kidney disease. Our results shows that the involvement of small non-coding RNAs in DKD goes beyond the already known microRNAs and also involves other classes of sncRNA, in particular snoRNAs and the piRNA piR-019825, that have never been studied before in relation to kidney function.

## Supplementary material for "Small RNA sequencing reveals snoRNAs and piRNA-019825 as novel players in diabetic kidney disease": Sup Tables

### Sheet: S1 Clinical characteristics
Table 1 S1. Clinical characteristics of the participants of the taqman validation and proteomic studies
	Taqman-validation	Proteomics
n	12	199
Gender (%Female)	25	43
Age (years)	65.8 ± 5.1	60.2 ± 9.0
BMI (Kg/m2)	32.5 ± 6.4	30.2 ± 5.8
Age-at-Diagnosis (years)	58.0 ± 6.1	58.8 ± 8.9
Diabetes duration (years)	7.8 ± 4.2	1.4 ± 0.7
Fasting glucose (mmol/L)	8.0 ± 1.7	7.9 ± 1.6
HbA1c (mmol/mol)	46 (40, 56)	45 (41, 50)
HDL (mmol/L)	1.20 ± 0.32	1.18 ± 0.31
eGFR (ml/min/1,73 m2)	78 ± 14	86 ± 16
eGFR ≤ 60 (%)	0	10 (5)
Urine Albumin-to-Creatinine ratio (mg/mmol)	0.56 (0.00, 1.13)	0.43 (0.19, 0.96)
Albuminuria (%)	0	19 (10)
Chronic Kidney Disease (%))	0	24 (12)
Diastolic blood pressure (mm Hg)	80 ± 11	79 ± 9
Systolic blood pressure (mm Hg)	146 ± 24	139 ± 19
Smoking (current/ever/never)	2004-07-01	38/56/103
Medication use
Metformin (%)	9 (75)	143 (72)
SU (%)	2 (17)	42 (21)
Other glucose-lowering (%)	1 (8)	4 (2)
Antihypertensive medication (%)	7 (58)	126 (63)
Lipid lowering medication (%)	8 (67)	120 (60)
Data are mean ± SD, n (%) or median (IQR).
All measures taken at the time of blood sampling.

### Sheet: S2 GEO datasets
Table S2. GEO accession numbers of public datasets used for small RNA expression in different tissues.
Tissue	N	GEO
Kidney	12	GSE24457
Thyroid	12	GSE79727
Pancreas	5	MTAP-3494
Colon	14	GSE66208
Liver	4	GSE69825
Heart	11	GSE69825,GSE36759
Muscle	12	GSE66334
Brain	17	GSE69825,GSE78812,GSE111623
SC fat	57	PRJNA565427
Whole blood	56	GSE69825,GSE46579
Urine	47	GSE128359

### Sheet: S3 Base model
Table S3. sncRNAs significant in the base model.
Adjustment: none
Red boxes indicate FDR significant associations
	CKD					eGFR					UACR
sRNA feature	logFC	logCPM	PValue	P_FDR		logFC	logCPM	PValue	P_FDR		logFC	logCPM	PValue	P_FDR
U8:snoRNA	-0.859172	2.54375	3.74266e-06	0.0018987		0.0122033	2.52639	0.00202289	0.027904		-0.724263	2.56108	0.000732753	0.00673846
SNORD118:snoRNA	-0.860706	2.20923	4.0484e-06	0.0018987		0.00935053	2.2073	0.0170634	0.0894163		-0.857723	2.23656	8.67705e-05	0.00172856
SNORD24:snoRNA	-0.784569	1.6258	0.000140029	0.0400597		0.011393	1.62266	0.00909896	0.0641716		-0.919248	1.66165	8.84549e-05	0.00172856
hsa-miR-143-5p	-0.428802	3.06394	0.00017083	0.0400597		-9.41228e-05	3.0643	0.969362	0.986184		-0.375668	3.06566	0.00641263	0.0330497
SNORD107:snoRNA	-1.19378	0.43434	0.000266979	0.049085		0.0133755	0.423622	0.0383946	0.143483		-2.21381	0.494672	5.05869e-08	1.58168e-05
hsa_piR_019825|gb|DQ597218|Homo_sapiens:1:227740227:227740256:Plus	-0.484939	4.18376	0.000321621	0.049085		0.0120385	4.18426	4.85442e-05	0.00303563		-0.128989	4.19803	0.417871	0.57137
SNORD87:snoRNA	-1.12917	-0.263453	0.000366306	0.049085		0.0115658	-0.288366	0.0711809	0.216623		-2.25334	-0.235823	1.26044e-08	1.18229e-05
hsa-miR-145-5p	-0.306858	4.82591	0.000445927	0.0522849		0.00290294	4.82539	0.128838	0.302881		-0.18725	4.83231	0.0693721	0.165998
SNORD15B:snoRNA	-0.745585	0.602003	0.000593029	0.0618068		0.0125119	0.590168	0.0069259	0.0532603		-0.945496	0.625611	0.00020652	0.00293508
hsa_piR_004153|gb|DQ575660|Homo_sapiens:3:156861576:156861607:Plus	-0.458452	5.70068	0.000670555	0.0628981		0.0124991	5.70799	1.83233e-05	0.0014717		-0.250405	5.71048	0.118267	0.239599
hsa-miR-423-5p	0.165858	12.1082	0.000927069	0.0766235		-0.00450758	12.1101	4.70522e-05	0.00303563		0.0805714	12.104	0.17044	0.312252
hsa_piR_001346|gb|DQ571858|Homo_sapiens:17:24073766:24073794:Plus	-0.972132	-0.168393	0.00103258	0.0766235		0.0130875	-0.184348	0.0326368	0.128627		-1.30793	-0.146332	0.000124362	0.00226547
hsa-miR-455-3p	-0.646165	0.5913	0.00110201	0.0766235		0.0272891	0.614142	6.50155e-11	6.09846e-08		-0.0917203	0.586719	0.679086	0.795234
hsa-miR-150-5p	-0.467619	9.04851	0.00114447	0.0766235		0.00410416	9.04933	0.190208	0.389553		-0.58939	9.05662	0.000719627	0.00668326
SNORD25:snoRNA	-0.848588	4.13658	0.00122532	0.0766235		0.0126718	4.12142	0.0215528	0.102104		-1.48786	4.22191	1.67513e-06	0.000187903
SNORD116:snoRNA	-0.705536	0.299132	0.00139389	0.0817168		0.00979391	0.299878	0.0372163	0.140196		-0.637397	0.31701	0.0109352	0.048156
hsa-miR-4685-3p	-0.398208	0.753915	0.00150387	0.0829785		-0.00215295	0.753746	0.421777	0.635035		-0.557286	0.749026	0.000155504	0.0026047
SNORD73A:snoRNA	-0.827559	3.68599	0.00161741	0.084285		0.0153006	3.67804	0.00692725	0.0532603		-1.14057	3.75941	0.000188781	0.00290289
SNORD33:snoRNA	-0.557577	2.13687	0.00174781	0.0862868		0.00691273	2.12919	0.0745702	0.221049		-0.700942	2.16065	0.000939135	0.00779565
SNORD90:snoRNA	-0.947926	-0.304675	0.00187513	0.0879435		0.00687621	-0.313579	0.268131	0.485713		-1.89386	-0.255668	6.74234e-07	0.000111494
hsa-miR-143-3p	-0.279417	11.3014	0.00206231	0.0921164		-0.00317151	11.3024	0.111601	0.279899		-0.417888	11.3049	0.00017563	0.00279222
SNORD6:snoRNA	-0.778285	4.84155	0.00217788	0.0928568		0.0144813	4.82363	0.00827819	0.0601764		-1.31855	4.95238	9.78161e-06	0.000509731
SNORD95:snoRNA	-0.620813	2.55005	0.00241566	0.0985168		0.0118719	2.54129	0.0064276	0.0515306		-1.12034	2.59994	4.04069e-06	0.000252678
SNORD81:snoRNA	-0.679746	3.13209	0.00289243	0.10578		0.0140712	3.12146	0.00350863	0.03762		-1.00559	3.17512	0.000125591	0.00226547
SNORD38A:snoRNA	-0.755342	1.86533	0.00295455	0.10578		0.0183983	1.85554	0.000652031	0.0130129		-1.12799	1.93986	0.000141865	0.00241945
hsa-miR-193b-3p	-0.541865	1.31673	0.00306567	0.10578		0.0184414	1.33853	2.02214e-06	0.000474193		-0.314836	1.33435	0.131828	0.257078
SNORD93:snoRNA	-0.537851	0.921612	0.00322255	0.10578		0.0100135	0.913621	0.00949264	0.0647383		-0.669018	0.947899	0.00148915	0.010429
hsa_piR_012925|gb|DQ587514|Homo_sapiens:1:31181176:31181205:Minus	-0.974141	1.35155	0.00322846	0.10578		0.0183309	1.32144	0.00752382	0.05641		-1.40514	1.45978	0.000205228	0.00293508
hsa-miR-454-3p	-0.216967	4.78011	0.00327038	0.10578		0.00656349	4.7799	6.36156e-05	0.00351009		-0.0444283	4.78726	0.60396	0.736234
SNORD38B:snoRNA	-0.82674	0.445543	0.00342235	0.107006		0.0168911	0.43623	0.00352938	0.03762		-1.62396	0.494463	2.00323e-06	0.000187903
hsa-let-7a-5p	-0.140186	14.0169	0.00376484	0.112196		0.00489102	14.0201	5.34444e-06	0.000626636		-0.0169554	14.0222	0.765442	0.855323
Gly	-0.296678	14.7738	0.00391282	0.112196		0.00736383	14.7735	0.00117017	0.0197975		-0.126521	14.7836	0.303344	0.459287
hsa_piR_001207|gb|DQ571591|Homo_sapiens:16:88155360:88155385:Plus	-0.550719	1.02965	0.00394719	0.112196		0.00701275	1.02779	0.0856021	0.237908		-0.657822	1.04133	0.00294896	0.017846
hsa-miR-659-5p	-0.226008	1.36609	0.00428624	0.113954		0.00130267	1.36647	0.795708	0.902029		-0.264831	1.36944	0.00448397	0.0250355
hsa-miR-6741-5p	0.245421	1.59191	0.00430823	0.113954		-0.00454362	1.59529	0.0191565	0.095706		0.299534	1.58843	0.00326318	0.0192507
hsa_piR_000586|gb|DQ570728|Homo_sapiens:5:137924634:137924661:Minus	-0.712253	2.11445	0.00449262	0.113954		0.0086165	2.09464	0.101532	0.263561		-1.19349	2.17165	4.4239e-05	0.00129675
hsa-miR-1299	-0.677204	2.52657	0.004495	0.113954		-0.000732816	2.51676	0.888489	0.952725		-1.22673	2.50589	5.12248e-05	0.00137283
hsa-miR-548av-3p|hsa-miR-548o-3p	0.134831	4.12825	0.00481019	0.118736		-0.0038872	4.12952	0.000218895	0.00814384		0.0528691	4.1228	0.341929	0.49575
hsa-miR-181c-5p	-0.212956	3.14547	0.00514552	0.119844		0.00216462	3.14913	0.192204	0.390617		-0.0936361	3.1426	0.287459	0.444212
hsa-let-7f-5p	-0.152523	14.364	0.00540474	0.119844		0.00568537	14.3675	3.01052e-06	0.000564773		0.0367652	14.3706	0.563086	0.703295
SNORD105B:snoRNA	-0.680449	0.986906	0.00549514	0.119844		0.00855583	0.977957	0.101187	0.263561		-1.28416	1.03478	1.46352e-05	0.000622414
SNORD64:snoRNA	-0.733138	1.23416	0.00551673	0.119844		0.0137957	1.21242	0.0119892	0.0749725		-1.37579	1.29198	1.47895e-05	0.000622414
hsa_piR_004152|gb|DQ575658|Homo_sapiens:5:139120743:139120768:Plus	-0.415911	2.90594	0.0058525	0.119844		0.0111604	2.91469	0.000676391	0.0132178		-0.193876	2.90776	0.274985	0.430045
SNORD63:snoRNA	-0.634963	3.05549	0.00595073	0.119844		0.0122363	3.03884	0.0119791	0.0749725		-1.29747	3.12152	1.8269e-06	0.000187903
hsa-miR-190a-5p	-0.357954	0.975843	0.00614487	0.119844		0.00302699	0.975744	0.297502	0.519085		-0.229346	0.984464	0.121326	0.242136
hsa-miR-760	0.17273	4.31001	0.00617981	0.119844		-0.00505315	4.31491	0.000260464	0.00814384		0.0806237	4.30414	0.279631	0.434174
hsa-miR-324-5p	-0.230446	2.45142	0.00628491	0.119844		0.00130834	2.45109	0.864949	0.944496		-0.204427	2.45969	0.0387145	0.110043
Glu	-0.277805	12.9964	0.00660758	0.119844		0.00781759	12.9997	0.00041984	0.0100977		-0.191871	13.003	0.121942	0.242848
SNORD99:snoRNA	-0.559267	0.497605	0.00660904	0.119844		0.00503126	0.479855	0.258104	0.473781		-1.07856	0.528737	1.52618e-05	0.000622414
hsa-miR-30b-5p	-0.192523	9.07251	0.00666638	0.119844		0.00672048	9.07638	1.88277e-05	0.0014717		0.0241729	9.07976	0.770033	0.857207
SNORD4A:snoRNA	-0.881623	1.0521	0.00671783	0.119844		0.0207424	1.03623	0.00226555	0.0288479		-2.21682	1.17569	4.95184e-08	1.58168e-05
hsa-miR-4435	0.230142	2.168	0.0068098	0.119844		-0.00202074	2.16988	0.289856	0.509148		0.338187	2.15439	0.000702811	0.00665896
hsa_piR_000552|gb|DQ570687|Homo_sapiens:22:38045003:38045030:Minus	-0.651616	0.604416	0.0070183	0.119844		0.0115331	0.600188	0.0232313	0.106819		-1.10027	0.632038	0.000107637	0.00206048
hsa-miR-133a-3p	-0.365966	5.2164	0.00702135	0.119844		-0.00298977	5.22077	0.31652	0.537855		-0.151535	5.23927	0.314894	0.470335
hsa-miR-122-3p	-0.481453	3.29332	0.00702713	0.119844		0.0202971	3.30897	1.14338e-07	5.36243e-05		0.0249002	3.29363	0.902764	0.941927
SNORD42A:snoRNA	-0.67979	7.15055	0.00791618	0.132258		0.0112753	7.1373	0.0413807	0.149599		-1.01383	7.22667	0.000614801	0.00604278
hsa-miR-182-5p	-0.302394	8.17517	0.00803697	0.132258		0.00174769	8.17719	0.491786	0.701057		-0.485899	8.19623	0.000399194	0.00445766
RNU5B:snRNA	-0.34815	1.95079	0.00883589	0.141206		2.37245e-05	1.94672	0.993373	0.995302		-0.424958	1.97289	0.0068979	0.0346919
SNORD50B:snoRNA	-0.650666	5.04991	0.00888183	0.141206		0.0118005	5.05424	0.0278419	0.118708		-1.07228	5.09786	0.000237005	0.00318242
GAS5:lncRNA	-0.564392	5.91437	0.00916455	0.142009		0.0120636	5.91453	0.0095244	0.0647383		-1.01582	5.96523	6.40458e-05	0.00143036
hsa-miR-342-3p	-0.210664	7.30192	0.00930372	0.142009		0.00454166	7.30064	0.0116451	0.0748422		-0.17679	7.30941	0.0614033	0.150317
hsa-miR-223-5p	0.104812	9.42797	0.00957541	0.142009		-0.00307961	9.43042	0.000619576	0.0128423		0.0590616	9.42451	0.21553	0.369543
SNORD20:snoRNA	-0.555126	4.88261	0.00979133	0.142009		0.00483067	4.87839	0.303992	0.52707		-0.923957	4.92156	0.000324188	0.0038011
SNORD102:snoRNA	-0.496578	4.02351	0.00987679	0.142009		0.00632805	4.0245	0.124063	0.296866		-0.853906	4.05174	0.000200718	0.00293508
hsa-miR-139-3p	0.199861	5.93497	0.0102161	0.142009		-0.00225815	5.93694	0.19281	0.390617		0.195507	5.9283	0.040946	0.112963
hsa_piR_017791|gb|DQ594556|Homo_sapiens:11:74789084:74789113:Plus	-0.517158	1.87552	0.0103606	0.142009		0.00677192	1.87738	0.115662	0.286257		-0.812996	1.90438	0.000631335	0.00604278
SCARNA16:scaRNA	-0.53158	1.51765	0.0106051	0.142009		0.0044474	1.51959	0.310374	0.534185		-0.84103	1.53314	0.000539693	0.00550252
hsa-miR-155-5p	-0.124394	8.17975	0.0106172	0.142009		0.000564825	8.18064	0.606097	0.786333		-0.0620163	8.18733	0.277382	0.43292
hsa-miR-20a-3p	-0.250939	1.45365	0.0106659	0.142009		0.00529141	1.45167	0.0144842	0.0818447		-0.013091	1.45319	0.906974	0.943626
hsa-miR-29b-3p	-0.262217	5.92	0.0107442	0.142009		0.000800764	5.92353	0.724557	0.874917		-0.308387	5.93032	0.0105114	0.0471757
SNORD52:snoRNA	-0.622363	1.42393	0.0107767	0.142009		0.0110133	1.4079	0.0313431	0.126982		-1.23733	1.4756	2.62419e-05	0.000968767
SNORD66:snoRNA	-0.631445	1.26768	0.0110029	0.142009		0.0144884	1.26107	0.0052983	0.046885		-1.29261	1.32149	1.34511e-05	0.000622414
hsa-miR-31-5p	-0.470659	0.934614	0.0111795	0.142009		0.00657745	0.931996	0.0961544	0.254426		-0.745287	0.954243	0.000715408	0.00668326
RNY4P17:misc_RNA	0.125918	9.03544	0.0112386	0.142009		-0.000452924	9.03342	0.679412	0.84409		0.12235	9.0343	0.0429532	0.114787
SNORD68:snoRNA	-0.726567	3.03907	0.0113546	0.142009		0.0217478	3.03363	0.000458563	0.0102412		-1.24295	3.14466	0.000179302	0.00280309
hsa-miR-144-3p	-0.434276	9.04139	0.0116074	0.14326		0.00313303	9.0465	0.410297	0.62477		-0.667125	9.06349	0.00131585	0.00976601
hsa_piR_020365|gb|DQ597975|Homo_sapiens:11:108979133:108979162:Plus	-0.3397	2.48926	0.012483	0.148918		0.00731921	2.49492	0.0126534	0.0767993		-0.0411021	2.47436	0.800682	0.876359
hsa-miR-4533	0.295028	0.718846	0.0125778	0.148918		-0.00165676	0.718395	0.539604	0.736752		0.397527	0.708809	0.00303819	0.0182681
hsa_piR_019676|gb|DQ596993|Homo_sapiens:20:2582901:2582931:Plus	-0.725436	0.421485	0.0126143	0.148918		0.00911059	0.407461	0.132043	0.307118		-1.90818	0.463042	1.64151e-07	3.84933e-05
hsa-miR-33a-3p	-0.389661	1.0105	0.0127009	0.148918		0.00490995	1.00963	0.144868	0.326649		0.149993	1.0213	0.369225	0.521586
hsa-miR-885-5p	-0.451974	3.6646	0.0134241	0.151529		0.00567032	3.66786	0.14347	0.325847		-0.231496	3.67003	0.275082	0.430045
hsa-let-7c-5p	-0.114228	9.67612	0.0136577	0.151529		0.00154599	9.67699	0.128447	0.302881		-0.105274	9.67789	0.0582823	0.145697
RNY4P7:misc_RNA	0.132064	16.1181	0.0138217	0.151529		-0.000469667	16.1166	0.691817	0.853848		0.123521	16.1165	0.0582702	0.145697
SNORD105:snoRNA	-0.736741	0.219476	0.0138258	0.151529		0.014901	0.198759	0.0174553	0.0904589		-1.21644	0.262369	0.000414307	0.00451884
hsa_piR_018780|gb|DQ595807|Homo_sapiens:17:72068837:72068864:Plus	-0.652031	0.712362	0.0139422	0.151529		0.0173647	0.706978	0.00168421	0.0246842		-1.36406	0.762658	2.84924e-05	0.000989848
hsa-miR-194-5p	-0.295369	8.57918	0.0140542	0.151529		0.00633996	8.58323	0.0150974	0.0842116		-0.323437	8.58503	0.0204175	0.0698965
hsa-miR-548av-3p	0.149335	3.37215	0.0140559	0.151529		-0.00292745	3.37327	0.0274943	0.117761		0.14352	3.36272	0.0403455	0.112631
hsa_piR_016677|gb|DQ592953|Homo_sapiens:2:205927199:205927228:Plus	-0.372099	2.63586	0.0143435	0.151529		0.0115185	2.63929	0.000442596	0.0101257		-0.200543	2.64861	0.260459	0.416202
SNORD83A:snoRNA	-0.642047	-0.257895	0.0143775	0.151529		0.00296046	-0.257704	0.588099	0.776953		-1.10391	-0.227443	0.000305844	0.00367797
hsa-miR-365a-3p|hsa-miR-365b-3p	-0.381245	3.59368	0.0151789	0.158198		0.010465	3.60328	0.00160521	0.0244806		-0.191026	3.59436	0.307026	0.461222
VTRNA1:misc_RNA	0.369914	9.48158	0.0155407	0.15858		-0.00840738	9.4777	0.0143312	0.0818447		0.346501	9.48777	0.0636866	0.154362
hsa-miR-196a-5p	-0.321281	1.13218	0.0159322	0.15858		-0.00260862	1.13248	0.363472	0.579824		-0.368948	1.13389	0.015707	0.0606302
SNORD94:snoRNA	-0.626533	0.0593426	0.0160389	0.15858		0.00498475	0.0478199	0.367773	0.580321		-1.06911	0.0932232	0.000457035	0.00487158
PWAR5:TEC	-0.522426	1.38315	0.0160452	0.15858		0.0106725	1.3675	0.0211501	0.101898		-0.994321	1.43362	0.000139296	0.00241945
hsa-miR-301a-3p	-0.18977	2.27834	0.0160609	0.15858		0.00108417	2.2787	0.533767	0.73091		0.0241144	2.28165	0.788356	0.869974
SNORD18A:snoRNA	-0.615681	0.579092	0.0167592	0.163751		0.00892499	0.564034	0.105996	0.269442		-1.6022	0.631264	7.13183e-07	0.000111494
LINC02232:lncRNA	-0.335197	1.41331	0.0171737	0.164661		-0.00317359	1.41872	0.28679	0.504707		-0.532335	1.39889	0.00147516	0.010429
hsa-let-7d-5p	-0.113759	12.1803	0.0174008	0.164661		0.00378624	12.1822	0.000392407	0.00994806		0.0492327	12.1848	0.366489	0.519774
SNORD60:snoRNA	-0.608318	0.306238	0.0174386	0.164661		0.0120681	0.294567	0.0237387	0.10757		-1.24104	0.33846	5.95602e-05	0.00139669
SNORD31B:snoRNA	-0.556106	2.56736	0.017596	0.164661		0.0118998	2.55664	0.0190386	0.095706		-1.12003	2.63586	6.88216e-05	0.00150127
hsa-miR-144-5p	-0.37003	6.56892	0.01773	0.164661		0.0032306	6.57468	0.350918	0.57047		-0.694058	6.59131	0.000233471	0.00318242
ENSG10010137176.1:scaRNA	-0.532181	1.45918	0.0180006	0.165535		0.00753304	1.45557	0.116883	0.288517		-1.09628	1.51233	3.8028e-05	0.00118901
hsa-miR-148a-5p	0.126495	5.5354	0.0189766	0.171937		-0.00249482	5.53763	0.0359985	0.137262		0.238504	5.53297	0.000125179	0.00226547
SNORD69:snoRNA	-0.551394	2.24435	0.0190634	0.171937		0.0112772	2.23564	0.0245868	0.1093		-1.17308	2.29885	3.15244e-05	0.00105542
SNORD101:snoRNA	-0.543154	0.360704	0.019661	0.173413		0.00388213	0.342478	0.444088	0.659105		-1.00015	0.402128	0.000360758	0.00417767
hsa-miR-4772-3p	-0.421348	0.978081	0.0197116	0.173413		-0.000699116	0.986962	0.857351	0.938384		-0.473851	0.978455	0.0249784	0.0796931
SNORD111B:snoRNA	-0.729289	0.162006	0.0198002	0.173413		0.0182685	0.152056	0.0043351	0.0432587		-1.51136	0.233427	4.08423e-05	0.00123581
hsa-miR-210-3p	-0.1334	5.28711	0.0199665	0.173413		-0.000698594	5.28782	0.585231	0.776445		-0.159208	5.28958	0.0188635	0.067793
SNORD26:snoRNA	-0.467846	4.43512	0.0209237	0.178565		0.00268896	4.43558	0.540541	0.736959		-0.988475	4.46956	4.63458e-05	0.00131735
RMRP:ribozyme	-0.41817	2.1001	0.0209648	0.178565		0.00100506	2.09712	0.800469	0.902029		-0.678143	2.12132	0.00170262	0.0115961
hsa-miR-490-3p	0.342072	1.18127	0.0211308	0.178565		-0.00198819	1.17565	0.558455	0.750603		0.508529	1.17165	0.00117651	0.00904559
RNY4P20:misc_RNA	0.105209	13.851	0.0214318	0.179491		-0.00125851	13.8498	0.212568	0.418885		0.131928	13.8483	0.0188319	0.067793
hsa-miR-151a-3p	0.144806	13.5038	0.0218577	0.181438		-0.00296889	13.5075	0.0314071	0.126982		0.169568	13.4953	0.021502	0.0717752
hsa-miR-5010-5p	0.187595	1.56274	0.0225233	0.183038		-0.00840631	1.56304	3.70489e-06	0.000579198		-0.0512865	1.55136	0.605407	0.73654
hsa-miR-3679-5p	0.214321	1.80302	0.0226078	0.183038		-0.00359331	1.80335	0.0880628	0.242237		0.351799	1.80058	0.000839843	0.00736236
hsa-miR-150-3p	-0.314382	3.80571	0.0226359	0.183038		-0.00439655	3.80895	0.144781	0.326649		-0.684396	3.80669	4.84649e-05	0.00133706
RNY4P27:misc_RNA	0.117682	12.0119	0.0231455	0.183246		-9.58994e-05	12.0116	0.93396	0.976006		0.157563	12.0109	0.0114101	0.0493211
hsa_piR_017458|gb|DQ594126|Homo_sapiens:1:31213602:31213628:Minus	-0.56294	1.22409	0.0235116	0.183246		0.0139198	1.21017	0.00786401	0.0580822		-0.977042	1.2686	0.000784353	0.00694078
hsa_piR_010791|gb|DQ584559|Homo_sapiens:7:100511976:100512004:Plus	0.20756	1.59998	0.023706	0.183246		-0.00576043	1.60399	0.00506445	0.0465508		0.171661	1.59731	0.109987	0.229099
SNORD7:snoRNA	-0.578666	0.355751	0.0240908	0.183246		0.0155974	0.349796	0.0039269	0.040927		-0.979521	0.389188	0.00135301	0.00991501
hsa-miR-205-5p	-0.324387	1.95182	0.0243675	0.183246		0.00251513	1.95832	0.412251	0.626729		-0.294064	1.93502	0.0797573	0.180271
hsa-miR-4746-5p	0.142748	2.47843	0.0244326	0.183246		-0.00232486	2.47973	0.0962912	0.254426		0.105381	2.46946	0.1612	0.300011
hsa-miR-1976	-0.188802	2.18509	0.0244957	0.183246		-0.0026245	2.18676	0.158224	0.346762		-0.325014	2.18785	0.00120614	0.00919807
hsa-miR-629-5p	0.126466	6.76613	0.0246045	0.183246		-0.00547842	6.76976	8.59723e-06	0.000806421		-0.0122223	6.7594	0.850743	0.914085
hsa-miR-374a-3p	-0.12925	6.12517	0.0246815	0.183246		0.00348386	6.12686	0.00664991	0.0528611		-0.036122	6.1281	0.598717	0.731246
SNORD89:snoRNA	-0.565301	4.31142	0.02501	0.183246		0.00995403	4.31963	0.0709267	0.216623		-0.93011	4.37302	0.00172584	0.0116463
hsa_piR_020813|gb|DQ598646|Homo_sapiens:1:31213600:31213629:Minus	-0.553423	1.51017	0.0250128	0.183246		0.0125384	1.49923	0.0166141	0.0889403		-1.05764	1.56128	0.000281922	0.00357355
SNORD51:snoRNA	-0.580475	1.21922	0.02517	0.183246		0.00743264	1.21095	0.178396	0.371031		-1.05404	1.2633	0.000538162	0.00550252
MCPH1:lncRNA	-0.286973	0.488527	0.0253658	0.183246		-0.00498094	0.489165	0.0727349	0.218405		-0.631551	0.494975	3.26302e-05	0.00105542
hsa-miR-3613-3p	-0.245136	1.0112	0.0253966	0.183246		0.00524877	1.01193	0.0300736	0.124819		-0.122347	1.01473	0.331879	0.487935
SNORD53:snoRNA	-0.669298	-0.456942	0.0258268	0.184928		0.00831076	-0.475795	0.192479	0.390617		-1.30826	-0.424229	0.000301249	0.00366976
RNY4P10:misc_RNA	0.118849	16.2367	0.0267756	0.189516		-2.72561e-05	16.2356	0.981587	0.991411		0.114983	16.2361	0.0776926	0.177238
hsa-mir-30c-1	-0.474515	2.15865	0.0269117	0.189516		0.00718811	2.15662	0.126547	0.299751		-0.199945	2.15614	0.408357	0.564872
hsa_piR_020815|gb|DQ598651|Homo_sapiens:15:22778235:22778264:Plus	-0.671585	-0.253443	0.0271961	0.189516		0.0093826	-0.252177	0.136115	0.313701		-1.80724	-0.224381	2.86139e-06	0.00023359
SNORD127:snoRNA	-0.586196	0.233502	0.0272758	0.189516		0.0116112	0.216113	0.0380972	0.142941		-0.878045	0.263415	0.00331629	0.0194417
hsa-miR-191-3p	0.122563	4.2464	0.0281563	0.194196		-0.0028259	4.24838	0.0212346	0.101898		0.168839	4.24064	0.00847839	0.0401653
hsa-miR-548j-3p	0.187709	2.61936	0.0295303	0.199884		-0.0022251	2.61976	0.241834	0.453996		0.237069	2.6164	0.0145708	0.0581592
hsa-miR-214-3p	-0.328137	1.24004	0.02955	0.199884		-0.00405915	1.24517	0.205829	0.408176		-0.395456	1.23478	0.0220835	0.0731955
hsa_piR_020828|gb|DQ598675|Homo_sapiens:2:149355860:149355890:Minus	0.328743	2.45982	0.0296204	0.199884		-0.00325118	2.45446	0.338569	0.560101		0.545466	2.46174	0.00249909	0.0159466
RNY4:misc_RNA	0.115776	16.2569	0.0300851	0.20157		-1.93661e-05	16.2558	0.986836	0.993189		0.112016	16.2563	0.0839907	0.187579
hsa-miR-455-5p	-0.330591	2.53733	0.0306495	0.202507		0.0148546	2.5571	5.18774e-06	0.000626636		-0.032878	2.54487	0.855856	0.915386
SNORD42B:snoRNA	-0.577998	1.08333	0.0306567	0.202507		0.0133319	1.08264	0.0200565	0.0988144		-1.29831	1.16247	7.76243e-05	0.00165481
hsa-miR-483-3p	-0.382716	2.63266	0.031118	0.204117		0.00120919	2.63345	0.752415	0.88766		-0.431855	2.62501	0.0476765	0.125268
SNORD15A:snoRNA	-0.476131	0.389834	0.03176	0.205688		0.00662816	0.385881	0.159624	0.349014		-0.967057	0.425758	0.000287701	0.00359133
hsa-miR-1307-3p	0.119809	10.1693	0.0317961	0.205688		-0.00380731	10.1722	0.0017467	0.0250601		0.115139	10.1619	0.0778357	0.177238
Y_RNA:misc_RNA	0.110039	16.3872	0.0320998	0.205727		-4.96033e-05	16.3863	0.964937	0.986184		0.106501	16.3867	0.0876308	0.192964
hsa-miR-24-2-5p	-0.0878253	6.16583	0.0325372	0.205727		0.00281807	6.1669	0.00176329	0.0250601		0.0179561	6.16661	0.711226	0.820294
RNY4P3:misc_RNA	0.117919	7.47377	0.0326423	0.205727		0.000313252	7.47206	0.796314	0.902029		0.135229	7.47441	0.0424722	0.114152
SNORD21:snoRNA	-0.429868	1.98179	0.0326794	0.205727		0.0100416	1.98597	0.019182	0.095706		-0.79396	2.01435	0.000773848	0.00691304
hsa-miR-151a-5p|hsa-miR-151b	-0.171973	6.06128	0.0332235	0.207758		0.00619878	6.06291	0.000504618	0.0107575		0.11076	6.06612	0.233544	0.389101
hsa-miR-15b-5p	-0.143792	8.61967	0.0336448	0.208999		0.00152736	8.62007	0.309356	0.533412		-0.134285	8.62285	0.0937566	0.204046
hsa-miR-766-3p	-0.167181	4.78412	0.0348515	0.21159		0.00546371	4.79087	0.00162854	0.0244806		0.0506855	4.78561	0.578698	0.717066
SNORD55:snoRNA	-0.554967	0.201493	0.034933	0.21159		0.00657726	0.189812	0.242782	0.454551		-1.47978	0.250748	6.71768e-06	0.000393824
SNORD100:snoRNA	-0.502324	2.47273	0.0353679	0.21159		0.0104555	2.46773	0.0419163	0.150067		-1.0456	2.53831	0.000228775	0.00318242
PROSER2:lncRNA	-0.246618	1.15675	0.0353893	0.21159		-0.000454971	1.15508	0.895554	0.954579		-0.16223	1.1454	0.228949	0.384243
hsa-miR-361-5p	-0.115582	6.99093	0.0354293	0.21159		-0.000560053	6.99294	0.643905	0.818285		-0.0502163	6.99143	0.443071	0.593415
hsa-miR-142-3p	-0.129167	10.5041	0.0354703	0.21159		0.00533301	10.507	7.64489e-05	0.00377416		0.11245	10.5114	0.111808	0.231004
SNORD30:snoRNA	-0.505835	2.46503	0.035641	0.21159		0.0130382	2.44984	0.0128338	0.0769087		-1.23263	2.54674	1.51337e-05	0.000622414
RMRP:lncRNA	-0.390235	2.65857	0.0364398	0.214873		8.99602e-05	2.66261	0.982221	0.991411		-0.713427	2.69678	0.00148985	0.010429
SNORD104:snoRNA	-0.402651	6.58123	0.0366521	0.214873		0.00394843	6.58083	0.344931	0.565638		-0.908982	6.60874	8.39011e-05	0.00171284
SNORD67:snoRNA	-0.509404	1.06037	0.0375976	0.217155		0.00763938	1.04693	0.147789	0.330062		-1.35104	1.10603	9.68593e-06	0.000509731
hsa_piR_020450|gb|DQ598104|Homo_sapiens:9:133350930:133350959:Plus	-0.473644	1.65465	0.037708	0.217155		0.00457488	1.65759	0.342757	0.563058		-0.951767	1.68908	0.000406252	0.00448311
hsa-miR-550a-3p	-0.295242	0.690633	0.0377358	0.217155		0.00225214	0.689181	0.472381	0.685903		-0.185256	0.694872	0.2369	0.393993
hsa-miR-27a-5p	0.140088	2.78203	0.0383894	0.219568		-0.00406052	2.78337	0.0064218	0.0515306		0.0675926	2.77699	0.403095	0.560153
SNORD61:snoRNA	-0.492846	0.616266	0.0387878	0.220503		0.00713498	0.613615	0.160576	0.349467		-1.18847	0.667096	6.35952e-05	0.00143036
hsa_piR_019420|gb|DQ596670|Homo_sapiens:2:101255914:101255940:Minus	-0.338822	6.83161	0.0395087	0.223248		0.00141594	6.83371	0.695914	0.85665		-0.723998	6.85995	0.000272131	0.00354526
LINC02481:lncRNA	-0.316439	1.6096	0.0432309	0.242818		0.0105655	1.6139	0.0018916	0.0264824		-0.0825334	1.60508	0.649931	0.76877
hsa-miR-29c-3p	-0.195221	4.98281	0.0443956	0.247876		-0.00231299	4.98605	0.283719	0.503078		-0.273715	4.98795	0.0166457	0.0637291
PTPRT:lncRNA	-0.408939	0.369494	0.0449965	0.248516		-0.00382454	0.368665	0.386517	0.602247		-0.854654	0.392465	0.000314717	0.00373677
ZNF436:lncRNA	0.0877345	9.93285	0.0450403	0.248516		-0.000772429	9.93159	0.421408	0.635035		0.0510087	9.93404	0.343008	0.49575
SNORD27:snoRNA	-0.505338	2.02126	0.0457068	0.250719		0.0152792	1.99661	0.00569232	0.0499009		-0.994816	2.10966	0.000629825	0.00604278
RNY4P24:misc_RNA	0.10919	7.77264	0.0464473	0.2533		0.000257847	7.77086	0.830924	0.92149		0.0754483	7.77278	0.253674	0.408141
hsa-miR-532-3p	-0.140713	3.21866	0.0474872	0.257474		-0.00158497	3.21985	0.311727	0.535531		-0.228541	3.21384	0.00617745	0.0321914
ENSG10010134141.1:snoRNA	-0.533105	-0.286846	0.0479052	0.257522		0.0135953	-0.294023	0.0183385	0.0939972		-1.3193	-0.252659	5.69199e-05	0.00139669
hsa-miR-148b-5p	-0.0987058	4.71512	0.0480451	0.257522		0.00169598	4.71589	0.124988	0.297849		-0.0268873	4.71754	0.638124	0.76347
hsa-miR-4738-3p	0.184797	0.743578	0.04857	0.258152		-0.00661127	0.74717	0.00127539	0.0206262		0.115815	0.735879	0.289806	0.447102
LINC01623:lncRNA	0.208188	1.16171	0.0487131	0.258152		-0.00422885	1.16177	0.0736591	0.220039		0.224063	1.14373	0.0696125	0.166149
hsa-miR-192-5p	-0.220156	10.3596	0.0492454	0.258414		0.00709131	10.3643	0.00335458	0.0374594		-0.23445	10.3622	0.0778486	0.177238
His	-0.174457	7.58229	0.0493135	0.258414		0.0043321	7.58512	0.0239181	0.107861		-0.148327	7.58593	0.172573	0.314994
hsa-miR-151a-5p	-0.163813	2.87525	0.0502199	0.261702		0.00546209	2.87506	0.00287641	0.0333096		0.0288288	2.88366	0.76596	0.855323
SNORD2:snoRNA	-0.335277	1.55437	0.0511437	0.263544		0.0012109	1.54094	0.748408	0.886372		-0.633553	1.58454	0.0028255	0.0174363
hsa-miR-133b	-0.267388	1.71652	0.0518256	0.263544		-0.00365672	1.71776	0.227023	0.438904		-0.123139	1.72557	0.425848	0.579747
hsa-miR-296-5p	0.214001	1.9837	0.0518614	0.263544		-0.00641365	1.99015	0.0116237	0.0748422		0.048436	1.98332	0.705595	0.816674
hsa_piR_020814|gb|DQ598650|Homo_sapiens:22:38039828:38039859:Minus	-0.432848	1.31767	0.0520899	0.263544		0.00229265	1.31995	0.633592	0.81079		-0.839876	1.34283	0.00145779	0.010429
SNORD82:snoRNA	-0.462549	1.54513	0.0521726	0.263544		0.0124004	1.5261	0.0149803	0.0841411		-1.1833	1.61266	5.79673e-05	0.00139669
hsa_piR_012681|gb|DQ587153|Homo_sapiens:20:2585585:2585613:Plus	-0.449696	1.76353	0.0524356	0.263544		0.00967747	1.76068	0.0532129	0.178263		-0.976026	1.81198	0.0004892	0.00515584
hsa-miR-17-3p	-0.141382	2.70362	0.0525402	0.263544		0.00181069	2.70466	0.253167	0.468383		-0.00987973	2.70246	0.961159	0.979964
hsa_piR_017033|gb|DQ593538|Homo_sapiens:20:17891355:17891384:Minus	-0.31675	2.32325	0.0547348	0.273051		0.00669521	2.32055	0.064005	0.203071		-0.575516	2.3624	0.00309078	0.0183491
hsa_piR_001311|gb|DQ571812|Homo_sapiens:3:15524505:15524533:Plus	-0.326915	1.20693	0.0550177	0.273051		0.0137034	1.21538	0.000247905	0.00814384		0.0530094	1.22804	0.786617	0.869078
hsa-miR-3190-3p	0.200197	0.582356	0.0562612	0.275234		-0.00507701	0.583921	0.0308576	0.126395		0.209202	0.579571	0.086883	0.192663
SNORD22:snoRNA	-0.450106	2.3382	0.0563094	0.275234		0.0047882	2.33756	0.352058	0.570882		-0.900392	2.37921	0.00142161	0.0102574
hsa-miR-340-3p	-0.138207	7.1042	0.056439	0.275234		0.00371922	7.10724	0.0201211	0.0988144		0.0338763	7.10261	0.693163	0.805684
hsa-miR-5010-3p	-0.122192	2.56535	0.0566314	0.275234		0.00166509	2.56711	0.239578	0.453073		-0.110005	2.56745	0.147321	0.278042
hsa-miR-548av-5p|hsa-miR-548k	-0.114965	3.2939	0.0588451	0.283349		0.00234209	3.29624	0.0809429	0.231477		-0.0367364	3.29852	0.607524	0.737442
hsa_piR_009295|gb|DQ582567|Homo_sapiens:17:7969790:7969818:Plus	-0.320666	0.911697	0.0589051	0.283349		0.0142705	0.922302	0.000136666	0.00534138		0.0843411	0.930482	0.661682	0.778164
LINC00964:lncRNA	-0.331363	0.513517	0.060379	0.288957		-0.00175857	0.515289	0.642503	0.818285		-0.339397	0.511957	0.0910384	0.199519
RNU7:snRNA	-0.213863	3.43729	0.0616516	0.292734		-0.00193928	3.44011	0.439434	0.654268		-0.38945	3.44271	0.0039369	0.0223807
hsa_piR_001169|gb|DQ571525|Homo_sapiens:17:21945564:21945589:Plus	0.292646	1.54364	0.062229	0.292734		-0.00347265	1.53783	0.335428	0.557858		0.430586	1.55279	0.0211958	0.0712712
hsa-miR-584-5p	0.123131	9.43625	0.0622443	0.292734		-0.00261065	9.43749	0.0715919	0.216623		0.144154	9.4284	0.0640013	0.154554
hsa_piR_018569|gb|DQ595533|Homo_sapiens:4:101908752:101908780:Plus	-0.315259	1.23749	0.0624167	0.292734		0.0134942	1.24693	0.000283084	0.00826834		0.08989	1.25971	0.64352	0.767642
hsa_piR_001312|gb|DQ571813|Homo_sapiens:2:156965943:156965973:Minus	-0.311554	1.27706	0.062932	0.293683		0.0132088	1.28626	0.000333418	0.0089356		0.0894073	1.29892	0.642259	0.767438
hsa-miR-1273h-3p	0.113873	5.23333	0.0637384	0.294405		-0.00130978	5.23554	0.335102	0.557858		0.131172	5.22689	0.0718957	0.169869
SNORD84:snoRNA	-0.402767	0.176911	0.0637521	0.294405		-0.00166215	0.166857	0.728637	0.875542		-0.687224	0.202674	0.00675334	0.0344273
SCARNA10:snoRNA	-0.454519	0.0850827	0.0640283	0.294405		0.0125164	0.0822087	0.0190816	0.095706		-0.661376	0.12598	0.0169199	0.0642322
SNORD3D:snoRNA	-0.248242	3.87908	0.0644188	0.294755		0.00189537	3.87869	0.521087	0.72129		-0.521371	3.89239	0.000937725	0.00779565
hsa_piR_009051|gb|DQ582264|Homo_sapiens:11:10487350:10487380:Minus	0.299692	0.712789	0.0647347	0.294763		-0.00307621	0.70188	0.413465	0.627557		0.471923	0.725261	0.00781697	0.0377954
SNORD56:snoRNA	-0.553051	-0.189117	0.0657407	0.297898		0.00589203	-0.190563	0.354657	0.571225		-1.46407	-0.152944	8.39984e-05	0.00171284
hsa-miR-15a-5p	-0.155998	5.69891	0.0663145	0.299053		-0.00292233	5.70199	0.120628	0.293894		-0.258012	5.70197	0.0107669	0.0477178
hsa_piR_018570|gb|DQ595536|Homo_sapiens:2:156965941:156965972:Minus	-0.280115	1.83104	0.0667403	0.299533		0.00965823	1.83953	0.00400627	0.0411959		-0.013501	1.85053	0.93931	0.967149
hsa-miR-103a-3p	-0.0974001	11.1837	0.0673523	0.299537		0.00234615	11.1838	0.0493974	0.169724		0.0377311	11.185	0.544845	0.688296
hsa-miR-125b-5p	-0.222209	7.83969	0.0673799	0.299537		-0.000703255	7.84141	0.789317	0.902029		-0.29747	7.8321	0.0426207	0.114224
hsa-miR-181a-5p	-0.103706	10.3293	0.0677734	0.299612		0.000949236	10.3291	0.453248	0.666374		-0.150084	10.3311	0.0279395	0.0862082
hsa-miR-1-3p	-0.234834	8.33516	0.0681262	0.299612		-0.00514822	8.33848	0.0704844	0.216623		-0.0724692	8.34925	0.630892	0.758688
hsa-miR-4665-5p	0.136707	2.91839	0.0686464	0.299612		-0.00503115	2.92201	0.00219351	0.0288479		0.123477	2.90799	0.16191	0.300735
hsa-miR-30c-5p	-0.12106	10.6911	0.0686743	0.299612		0.0035318	10.6929	0.0166882	0.0889403		-0.0238115	10.6936	0.762414	0.855323
hsa-let-7e-3p	-0.169672	1.97833	0.0691641	0.300351		0.00220419	1.9809	0.280493	0.501057		0.0541017	1.97711	0.62368	0.752911
hsa-let-7b-3p	-0.152751	5.55254	0.0708124	0.306092		-0.00196282	5.55389	0.285351	0.504067		-0.289358	5.54639	0.00365834	0.0211822
RNY1P5:misc_RNA	-0.181619	0.783252	0.0717259	0.308619		-0.000560076	0.78236	0.795015	0.902029		-0.234805	0.789652	0.038314	0.10958
hsa-miR-1304-3p	0.125796	2.19234	0.0724469	0.310298		-0.0026632	2.19382	0.0839415	0.237802		0.215996	2.18008	0.00826111	0.0393346
hsa-miR-188-5p	-0.227409	1.05638	0.0738786	0.312813		-0.00272045	1.0581	0.332742	0.556969		-0.293789	1.05203	0.0462919	0.121971
hsa-miR-1538	0.159775	1.23118	0.074159	0.312813		-0.00409538	1.23005	0.039619	0.145846		0.280343	1.22611	0.00531712	0.0284998
hsa-miR-6866-5p	0.139846	1.46136	0.0742241	0.312813		-0.00352925	1.46317	0.0415881	0.149599		0.0138952	1.46213	0.881494	0.929036
hsa-miR-132-3p	-0.0988615	4.17374	0.0743681	0.312813		-0.00119018	4.176	0.333539	0.556969		-0.0520844	4.17485	0.421014	0.573999
hsa-let-7c	-0.220079	1.65942	0.0761232	0.318717		-0.000272679	1.66044	0.918779	0.96942		-0.16625	1.66974	0.232476	0.388011
hsa-miR-23a-5p	0.124598	2.01595	0.07668	0.318717		-0.00553291	2.01665	0.000324766	0.0089356		0.193613	2.01561	0.0184166	0.0675286
hsa-miR-2355-3p	0.112708	4.88423	0.0767911	0.318717		-0.00278	4.8874	0.0477907	0.166646		0.182769	4.88051	0.0125721	0.0526459
LINC00467:lncRNA	-0.277827	1.88417	0.0778771	0.320962		-0.00455322	1.88416	0.173417	0.367191		-0.656752	1.87961	0.00055319	0.00554036
hsa-miR-708-3p	-0.272793	0.738297	0.0780162	0.320962		-0.0056457	0.744135	0.0903038	0.245073		-0.606938	0.728387	0.000882494	0.00754712
hsa-miR-26b-5p	-0.0856838	13.1387	0.0784953	0.321266		0.0021792	13.139	0.0441902	0.156417		-0.00514788	13.1428	0.928469	0.959145
SNORD96A:snoRNA	-0.500438	-0.388954	0.0787751	0.321266		0.0041603	-0.39528	0.486438	0.696609		-1.2899	-0.341702	0.00019806	0.00293508
LINC01091:lncRNA	-0.231528	0.868289	0.0797737	0.32393		-0.00600571	0.874039	0.033233	0.129347		-0.507112	0.867677	0.000986375	0.00804539
RN7SL2:misc_RNA	0.218055	5.37841	0.0809501	0.325958		-0.0059036	5.38189	0.0368056	0.139208		0.204638	5.39943	0.184078	0.32993
RNY4P34:misc_RNA	0.109367	2.60061	0.0809681	0.325958		-0.00153457	2.59794	0.27169	0.489146		0.169598	2.6052	0.0196776	0.0694993
hsa-miR-3188	0.258479	0.97099	0.0828141	0.329823		-0.000895534	0.967198	0.793796	0.902029		0.383838	0.969404	0.0227747	0.0745902
SNORD48:snoRNA	-0.405528	2.89307	0.0828275	0.329823		0.0125225	2.88797	0.0126377	0.0767993		-0.9899	2.96571	0.000453412	0.00487158
hsa_piR_012753|gb|DQ587269|Homo_sapiens:2:232029453:232029478:Minus	-0.335894	2.94505	0.0829831	0.329823		0.00344743	2.95144	0.402183	0.615413		-0.837572	2.95567	0.000387679	0.00438123
hsa-miR-1250-5p	0.152697	2.75949	0.0858051	0.3396		-0.00386692	2.7622	0.0486131	0.167644		0.147518	2.7598	0.165277	0.305529
hsa-miR-148a-3p	0.0903305	14.1723	0.0874991	0.343986		-0.00289388	14.1735	0.0135905	0.0800339		0.127091	14.1671	0.0408131	0.112963
hsa-miR-3200-3p	-0.378287	0.179194	0.0876468	0.343986		-0.00172352	0.179929	0.721639	0.87398		-1.03167	0.191432	0.000129633	0.00229425
hsa-miR-451a	-0.261813	15.0503	0.0887294	0.346532		-0.00634313	15.0558	0.0601536	0.197287		-0.890802	15.0579	3.5547e-06	0.000238165
hsa-miR-106b-5p	-0.137888	7.51377	0.0890344	0.346532		-0.00043375	7.5158	0.809326	0.908072		-0.142424	7.51581	0.134945	0.261525
hsa-miR-501-5p	-0.167194	0.97175	0.0899991	0.34884		0.00314339	0.971533	0.153647	0.339909		-0.126636	0.97523	0.264298	0.419953
ENSG10010139841.1:misc_RNA	-0.356972	0.246153	0.0903749	0.348855		-0.00589447	0.249566	0.195849	0.39422		-1.08072	0.252418	2.68528e-05	0.000968767
hsa-miR-181d-5p	-0.0975475	6.06738	0.0918709	0.351341		0.00124809	6.06832	0.329468	0.553837		0.0228711	6.06589	0.733063	0.83347
hsa-miR-374a-5p	-0.0972647	9.48309	0.0919607	0.351341		0.00202113	9.48265	0.114277	0.283576		0.00462611	9.48529	0.94554	0.970368
hsa-miR-4732-5p	-0.288591	3.23753	0.0924795	0.351341		-0.00453	3.24652	0.230919	0.440247		-1.0454	3.24657	1.04887e-06	0.000140549
hsa-miR-214-5p	-0.235203	1.53223	0.0929335	0.351341		-0.0064895	1.53398	0.0343756	0.132693		-0.3677	1.52694	0.0293882	0.0899538
SNORA51:snoRNA	0.112134	1.74656	0.0929696	0.351341		-0.00574648	1.75273	0.000101977	0.00455496		0.0216246	1.73763	0.781919	0.864906
hsa-miR-7854-3p	0.212302	1.79431	0.0932664	0.351341		-0.00696699	1.79988	0.0137372	0.0800339		0.137335	1.796	0.366834	0.519774
hsa-miR-382-5p	0.206351	8.26997	0.0938458	0.35211		-0.00514229	8.27754	0.0618435	0.201421		0.526833	8.26871	0.000175431	0.00279222
GMDS:lncRNA	-0.208139	0.927785	0.0978849	0.365801		-0.00593333	0.926785	0.0284071	0.118955		-0.692209	0.935184	2.98836e-06	0.00023359
SNORD17:snoRNA	-0.402069	-0.0811709	0.0999717	0.372117		0.0016493	-0.0814636	0.754227	0.88766		-0.648524	-0.0541262	0.026361	0.0826976
LINC00466:lncRNA	-0.267375	1.42008	0.101678	0.376971		-0.0047252	1.42604	0.173389	0.367191		-0.457311	1.40856	0.0186018	0.067793
hsa_piR_001152|gb|DQ571500|Homo_sapiens:2:206734890:206734919:Plus	-0.416394	1.31454	0.102727	0.379362		0.0112046	1.30717	0.0415758	0.149599		-1.11511	1.37322	0.000276833	0.00355711
hsa-miR-200b-5p	-0.209711	1.56307	0.104459	0.384244		0.00274775	1.56502	0.32722	0.553031		-0.114827	1.5479	0.433196	0.585501
RNU5A:snRNA	-0.227434	1.50899	0.10561	0.386963		0.00118414	1.50481	0.697942	0.856889		-0.428432	1.53313	0.0103632	0.0467341
Gln	0.117715	7.05508	0.106341	0.388125		-0.00359337	7.05344	0.0274123	0.117761		0.0148177	7.0671	0.865593	0.921888
LINC01504:lncRNA	-0.191927	2.24932	0.108578	0.394352		-0.00359407	2.25364	0.160309	0.349467		-0.288367	2.23796	0.0402455	0.112631
HDAC2:lncRNA	-0.203681	1.64459	0.108888	0.394352		-0.00336137	1.64532	0.218426	0.427732		-0.386882	1.62823	0.011359	0.0493211
hsa_piR_001101|gb|DQ571419|Homo_sapiens:1:45016687:45016714:Plus	-0.35966	2.49949	0.109803	0.395529		0.00747643	2.49829	0.118181	0.289186		-1.29519	2.53471	3.29179e-06	0.000237516
hsa-miR-374b-5p	-0.0842228	9.31627	0.110056	0.395529		0.00271271	9.31688	0.0205422	0.100357		0.0580878	9.31799	0.340215	0.494763
hsa-miR-3920	0.143866	1.52206	0.111542	0.399336		-0.00227001	1.52536	0.256558	0.471866		0.260045	1.5163	0.0142647	0.0576737
SNORA50A:snoRNA	-0.167448	0.824252	0.11233	0.400631		-0.000895778	0.824362	0.702704	0.859369		-0.182776	0.826618	0.131551	0.257078
RNU4:snRNA	-0.220658	1.11201	0.11408	0.404		0.00177307	1.11239	0.568717	0.762081		-0.343993	1.11684	0.0397831	0.111726
hsa-miR-200a-5p	-0.178845	0.967232	0.114136	0.404		0.00361923	0.969043	0.139975	0.321018		-0.114123	0.961616	0.475532	0.625595
hsa-miR-95-3p	-0.188025	4.09368	0.115228	0.406331		-0.00111151	4.09852	0.667918	0.835342		-0.395278	4.08992	0.00519931	0.0280712
hsa-miR-618	-0.279838	2.57566	0.116014	0.407569		0.00345657	2.57474	0.366581	0.580236		-0.370578	2.57343	0.0851636	0.189297
hsa-miR-345-5p	-0.0883355	6.00825	0.116506	0.40777		-0.000553408	6.01033	0.652362	0.823574		-0.0444543	6.01141	0.507618	0.655848
hsa-miR-21-3p	0.101055	4.32821	0.117157	0.408526		-0.00280493	4.33109	0.0471868	0.165154		0.150599	4.32603	0.045363	0.11986
SNORA63C:snoRNA	-0.0782207	4.3195	0.118306	0.411004		0.00319508	4.32189	0.00404053	0.0411959		0.0549755	4.32427	0.34261	0.49575
hsa-miR-141-3p	-0.192299	2.73717	0.120024	0.413494		0.0026213	2.73682	0.330779	0.555046		-0.14475	2.73698	0.308204	0.461814
hsa-miR-7-5p	-0.0977376	8.29378	0.12012	0.413494		0.00269869	8.2946	0.0505742	0.171879		-0.189948	8.29543	0.0107848	0.0477178
hsa_piR_008488|gb|DQ581533|Homo_sapiens:12:117916274:117916302:Plus	-0.264636	1.29558	0.120345	0.413494		0.00623029	1.2963	0.0909555	0.245868		-0.381769	1.3044	0.0505388	0.130822
hsa-miR-152-3p	0.0815914	8.84522	0.121469	0.413799		-0.00174499	8.84692	0.131296	0.307118		0.169112	8.8467	0.0070925	0.0350145
hsa-miR-23b-3p	-0.107972	8.05765	0.123119	0.413799		0.00434094	8.06003	0.00494647	0.0465508		0.0879713	8.05832	0.280091	0.434174
hsa-miR-29a-3p	-0.124614	9.88258	0.123346	0.413799		-0.00115653	9.88284	0.520551	0.72129		-0.120915	9.88798	0.202321	0.356233
hsa-miR-3120-3p	0.107557	5.03588	0.123545	0.413799		-0.00146575	5.0365	0.337921	0.560101		0.189303	5.03241	0.0193108	0.0686302
hsa-miR-576-3p	0.065168	5.4013	0.123616	0.413799		-0.00262421	5.40284	0.00445273	0.0436603		0.0460311	5.3978	0.353974	0.508638
hsa-miR-664a-3p	-0.0901872	4.62101	0.1239	0.413799		0.00252496	4.62175	0.0530204	0.178255		0.0435822	4.62049	0.531922	0.676992
hsa-miR-664a-5p	0.0682434	5.91864	0.123958	0.413799		-0.00278078	5.91993	0.00446843	0.0436603		0.0972081	5.91427	0.0590803	0.14672
hsa-miR-654-5p	0.197267	4.88828	0.123963	0.413799		-0.00306757	4.88841	0.280977	0.501057		0.467165	4.88508	0.00164907	0.0113737
hsa-miR-3074-5p	0.0979122	2.98854	0.125282	0.416719		-0.00217249	2.99058	0.125427	0.297849		0.139833	2.98804	0.057894	0.145589
VTRNA3:misc_RNA	0.179125	0.664097	0.126072	0.417863		-0.000425426	0.667876	0.873218	0.950378		0.206709	0.668556	0.130053	0.255209
hsa-miR-485-5p	0.191666	5.23291	0.127027	0.419545		-0.00422571	5.23561	0.131729	0.307118		0.449427	5.233	0.0018958	0.0124354
hsa-miR-744-3p	-0.162649	2.3215	0.127845	0.420766		0.00392327	2.32237	0.0960576	0.254426		0.099215	2.3272	0.410198	0.565832
hsa-miR-30d-5p	0.0530325	14.1632	0.128404	0.42113		-0.00211203	14.1659	0.00635344	0.0515306		0.0613272	14.1598	0.134889	0.261525
hsa-miR-4433b-3p	0.200355	6.95121	0.128941	0.421417		-0.00109284	6.953	0.711639	0.865782		0.289742	6.94714	0.0490947	0.128275
KCNQ1OT1:lncRNA	-0.174241	1.18417	0.130673	0.425596		-0.00320366	1.18643	0.202829	0.405658		-0.358113	1.18006	0.00761921	0.0370301
RNY4P28:misc_RNA	0.0825059	6.61904	0.132208	0.429105		0.000183357	6.6174	0.878878	0.950828		0.109819	6.62009	0.0986216	0.212172
hsa-miR-98-3p	-0.100263	4.77573	0.133082	0.43045		0.00310107	4.77675	0.0365382	0.138756		0.030722	4.77893	0.690168	0.804196
hsa-miR-885-3p	-0.262329	1.19239	0.133848	0.431442		0.0133733	1.20418	0.000497284	0.0107575		-0.0913959	1.19548	0.638102	0.76347
hsa-miR-450a-2-3p	-0.185973	0.649994	0.13562	0.432417		-0.0037133	0.653592	0.162664	0.351323		-0.296597	0.637389	0.0386097	0.110043
hsa-miR-183-5p	-0.238514	7.00605	0.135655	0.432417		-0.00315599	7.00801	0.3772	0.592652		-0.645045	7.01904	0.000921579	0.00778776
LINC00513:lncRNA	-0.175497	2.18198	0.135774	0.432417		5.69776e-05	2.18104	0.982955	0.991411		-0.0741029	2.18848	0.583376	0.720839
hsa-miR-6803-3p	-0.175553	1.03717	0.136591	0.432417		0.00652456	1.03604	0.0126572	0.0767993		0.0874854	1.03578	0.520491	0.665151
CTA:lncRNA	-0.1351	2.77466	0.136725	0.432417		-0.00497435	2.77827	0.0113187	0.074767		-0.335598	2.76677	0.00179275	0.0120114
hsa-miR-4446-3p	0.118481	6.19211	0.137313	0.432417		-0.00141605	6.19382	0.421701	0.635035		0.137155	6.19554	0.139918	0.268391
SNORD43:snoRNA	-0.442226	7.2558	0.138461	0.432417		0.0108739	7.25744	0.100505	0.2626		-1.28626	7.37342	0.000267858	0.00353874
hsa-miR-1227-3p	-0.154739	0.799734	0.138911	0.432417		-0.00057672	0.800235	0.801383	0.902029		0.0249649	0.793718	0.832315	0.900529
SNORD71:snoRNA	-0.38159	1.51267	0.139262	0.432417		0.0040781	1.50377	0.463137	0.67667		-1.21083	1.56026	0.000161105	0.00265117
hsa-miR-1273h-5p	0.0937233	3.43399	0.139468	0.432417		-0.00297919	3.43646	0.0346852	0.133339		0.173443	3.43037	0.0169825	0.0642322
hsa-miR-548am-3p	0.0991817	1.5168	0.139565	0.432417		-0.00119311	1.51739	0.424601	0.637242		0.0703782	1.51517	0.368806	0.521586
SNORA63:snoRNA	-0.07122	4.38898	0.140174	0.432417		0.00293509	4.39143	0.00624668	0.0515306		0.051609	4.39426	0.354095	0.508638
hsa-let-7g-5p	-0.0716071	13.311	0.140501	0.432417		0.0014694	13.3115	0.173305	0.367191		0.00937578	13.3126	0.870588	0.923769
hsa-miR-7849-3p	0.158362	1.4748	0.140605	0.432417		-0.0032988	1.47452	0.167493	0.357064		0.20623	1.46383	0.0948907	0.205154
hsa-miR-429	-0.161033	3.33238	0.142675	0.437352		0.00383298	3.33522	0.107561	0.271946		0.117975	3.32943	0.343785	0.496108
RPPH1:lncRNA	-0.158602	4.79657	0.144605	0.441821		-0.00083959	4.79513	0.728996	0.875542		-0.297727	4.82146	0.0220259	0.0731955
hsa-miR-24-1-5p	-0.112007	2.89226	0.14664	0.446388		0.0054984	2.89718	0.00106028	0.0184174		0.00824838	2.89334	0.927359	0.959055
SNORD34:snoRNA	-0.402275	-0.303757	0.147362	0.446388		0.015717	-0.311629	0.00924523	0.0647166		-1.2676	-0.267736	0.000237494	0.00318242
hsa-miR-6503-3p	-0.189263	1.62161	0.148079	0.446388		0.00327603	1.62468	0.251109	0.467816		-0.406211	1.62776	0.00857318	0.0404103
SNORD88A:snoRNA	-0.384629	-0.207696	0.148173	0.446388		0.00839754	-0.213161	0.147492	0.330062		-0.455329	-0.18845	0.127122	0.251186
hsa-miR-6515-5p	0.125536	1.8377	0.148479	0.446388		-0.00332331	1.83964	0.0846005	0.237908		0.232669	1.83155	0.0212104	0.0712712
hsa-miR-18a-3p	-0.0810354	4.65772	0.148982	0.44647		0.000633499	4.65835	0.615264	0.792744		-0.12694	4.65346	0.0542266	0.138219
hsa-miR-216b-5p	-0.2711	1.21374	0.153485	0.457075		-0.00119001	1.21546	0.771622	0.891582		-0.287576	1.22145	0.205461	0.356233
RNY4P9:misc_RNA	0.0779241	8.18846	0.153578	0.457075		0.000932499	8.18681	0.441717	0.656625		0.12533	8.18875	0.0553477	0.140694
hsa-miR-330-5p	-0.0786733	3.63106	0.153983	0.457075		0.000610497	3.63265	0.613534	0.791602		-0.0295409	3.6305	0.647871	0.76877
Metazoa_SRP:misc_RNA	0.0843015	4.32276	0.154901	0.45835		-0.00231063	4.32109	0.0787751	0.228736		0.0156596	4.32688	0.830187	0.900529
Thr	-0.117606	4.44448	0.155563	0.458861		-0.003252	4.44873	0.070894	0.216623		-0.235753	4.43856	0.0154415	0.0598518
CACNA2D1:lncRNA	-0.119199	3.92882	0.156617	0.460523		0.00252717	3.93125	0.181422	0.375661		0.0643722	3.94077	0.501259	0.649421
hsa_piR_001170|gb|DQ571526|Homo_sapiens:11:10488300:10488331:Minus	0.22979	3.55641	0.160756	0.471094		-0.00229663	3.5516	0.534822	0.731287		0.367554	3.56859	0.0619434	0.150688
hsa-miR-362-3p	-0.218295	0.35868	0.161217	0.471094		0.000223891	0.358284	0.947132	0.981668		-0.445421	0.366855	0.0140115	0.0568952
RPPH1:ribozyme	-0.156519	4.10531	0.164995	0.480441		-0.00100299	4.10061	0.690438	0.853268		-0.296936	4.13452	0.0277211	0.0858164
hsa-miR-151b	-0.113737	5.19715	0.165963	0.480441		0.00374705	5.19768	0.0400259	0.146087		0.267028	0.452422	0.173317	0.315061
SCARNA9:lncRNA	-0.304935	-0.195153	0.16645	0.480441		0.00866535	-0.194428	0.0697255	0.216623		-0.689847	-0.174885	0.00866046	0.0406176
XXbac:lncRNA	-0.134036	1.78667	0.166883	0.480441		-0.00328851	1.78649	0.121414	0.294756		-0.216976	1.78875	0.0640952	0.154554
hsa-miR-370-3p	0.187419	8.64913	0.168105	0.480441		-0.00260874	8.65001	0.378242	0.593296		0.411905	8.65169	0.00971246	0.0445062
hsa-let-7i-5p	0.0558839	14.4445	0.168441	0.480441		-0.000899394	14.4464	0.314317	0.537855		0.0488703	14.4457	0.306816	0.461222
hsa-let-7i-3p	-0.12457	3.29925	0.169062	0.480441		-0.00495924	3.30706	0.011729	0.0748422		-0.244448	3.29943	0.0201529	0.0698965
hsa-miR-134-5p	0.169014	7.90003	0.169214	0.480441		-0.00510629	7.90543	0.061074	0.199608		0.475314	7.89545	0.000772911	0.00691304
hsa-miR-16-5p	-0.11037	11.0085	0.169457	0.480441		-0.00111638	11.0112	0.532984	0.730904		-0.190504	11.0121	0.0421599	0.114152
RNY4P19:misc_RNA	0.131741	1.84946	0.169537	0.480441		-0.00158545	1.84838	0.742444	0.884439		0.0527785	1.86403	0.645635	0.768534
hsa-miR-1226-3p	-0.165638	1.67218	0.170053	0.48045		0.00238703	1.67478	0.368114	0.580321		0.00896254	1.66961	0.948045	0.970814
hsa-miR-196b-5p	-0.0669998	5.34578	0.172623	0.486249		0.00152544	5.34707	0.157192	0.345307		-0.00209704	5.34639	0.971228	0.984878
hsa-miR-320e	0.0843266	1.93527	0.175577	0.490539		-0.00459199	1.93848	0.000976883	0.0176215		-0.0604127	1.92439	0.721866	0.826752
hsa-miR-122-5p	-0.211022	14.2694	0.175592	0.490539		0.00848072	14.2762	0.010951	0.0730055		-0.0757736	14.2707	0.686954	0.803444
hsa-miR-5189-5p	0.125117	1.9177	0.175716	0.490539		-0.00624114	1.92157	0.00268525	0.0315251		0.207606	1.91781	0.0517367	0.132956
SNORD62B:snoRNA	-0.338024	-0.581708	0.177266	0.491431		0.0035481	-0.582381	0.523543	0.72129		-0.627812	-0.560555	0.0299013	0.0901845
SNORD62A:snoRNA	-0.338023	-0.581709	0.177267	0.491431		0.0035481	-0.582386	0.523543	0.72129		-0.627822	-0.560545	0.0298994	0.0901845
hsa-miR-16-1-3p	0.148662	0.719049	0.177607	0.491431		0.000454358	0.718166	0.853661	0.936411		0.157236	0.719181	0.217254	0.370517
hsa-miR-5695	-0.215672	0.622665	0.178244	0.491743		-0.0024062	0.624802	0.489529	0.699967		-0.777289	0.636132	5.58417e-05	0.00139669
SCARNA2:lncRNA	-0.355833	-0.582357	0.179875	0.494789		0.0100823	-0.590779	0.0804793	0.230855		-1.05075	-0.549909	0.00112854	0.00889552
hsa-miR-145-3p	-0.135542	6.89625	0.183274	0.502665		-0.00493484	6.89802	0.0271016	0.117149		-0.177305	6.88664	0.143816	0.274743
hsa-miR-2355-5p	-0.135389	1.9383	0.184903	0.505653		-8.96933e-05	1.94133	0.96732	0.986184		-0.0338959	1.94609	0.772396	0.857745
RN7SL128P:misc_RNA	0.100466	0.776278	0.186592	0.508789		-0.00388866	0.775089	0.0428052	0.152667		-0.01796	0.77575	0.97842	0.988963
SCARNA2:scaRNA	-0.350212	-0.58337	0.187302	0.508841		0.00997469	-0.59182	0.0841686	0.237802		-1.06079	-0.550943	0.00103872	0.00832752
hsa-miR-107	-0.0769226	7.78901	0.187948	0.508841		0.000789993	7.79053	0.542969	0.737797		-0.049463	7.7925	0.470418	0.620607
hsa-miR-6859-5p	0.120714	0.781298	0.188239	0.508841		-0.00299158	0.782761	0.147667	0.330062		0.0636998	0.775521	0.688881	0.804196
hsa-miR-362-5p	-0.158401	1.35672	0.189264	0.509006		0.00519693	1.35915	0.0496259	0.169846		0.121084	1.35732	0.373978	0.525137
hsa-miR-3161	0.387301	1.34543	0.18961	0.509006		-0.0110615	1.35193	0.082666	0.234972		0.116748	1.33484	0.74277	0.840236
hsa-miR-96-5p	-0.233122	3.08357	0.189928	0.509006		-0.00670836	3.08702	0.0850347	0.237908		-0.693849	3.10393	0.0010618	0.00844042
TSIX:lncRNA	-0.16669	1.35924	0.1914	0.510874		-0.00888743	1.37075	0.00104483	0.0184174		-0.477508	1.35681	0.00132226	0.00976601
hsa-miR-374b-3p	-0.0887116	3.89935	0.191714	0.510874		0.00208831	3.90193	0.161798	0.351311		0.0750312	3.90733	0.336511	0.491592
hsa-miR-582-3p	0.191146	1.38297	0.192977	0.511676		-0.00759992	1.38634	0.0191046	0.095706		-0.304251	1.37568	0.0835051	0.18694
hsa-miR-23a-3p	-0.0694341	11.0647	0.19352	0.511676		0.00241971	11.0671	0.0397713	0.145846		0.113366	11.0655	0.0737051	0.172407
hsa-miR-941	0.0821831	7.09005	0.193651	0.511676		-0.00235472	7.09286	0.0904001	0.245073		-0.023504	7.08834	0.756066	0.850151
hsa-miR-1255a	-0.164816	2.86683	0.194555	0.512063		0.00177835	2.86952	0.52354	0.72129		-0.0858694	2.88652	0.569038	0.708841
hsa-miR-381-3p	0.169666	8.50476	0.19489	0.512063		-0.00283335	8.50735	0.322515	0.546063		0.46766	8.51182	0.00170603	0.0115961
hsa_piR_001042|gb|DQ571335|Homo_sapiens:11:93104320:93104349:Minus	-0.309012	0.560782	0.196251	0.512891		-0.00144554	0.562091	0.777205	0.893405		-0.971282	0.587195	0.000885057	0.00754712
hsa-miR-409-3p	0.176427	9.45548	0.197045	0.512891		-0.00362535	9.45988	0.23282	0.442076		0.435962	9.44924	0.0063638	0.0329792
hsa-miR-671-5p	-0.0963467	2.30917	0.19718	0.512891		0.00260738	2.30932	0.122618	0.295511		0.0507119	2.31388	0.800053	0.876359
SNORD14C:snoRNA	-0.261341	0.218359	0.197392	0.512891		0.00237977	0.214988	0.591648	0.779447		-0.575871	0.226913	0.0173129	0.0652187
SNORD12C:snoRNA	-0.403494	0.424644	0.198314	0.51359		0.0209437	0.40795	0.00223002	0.0288479		-1.3263	0.52122	0.000379528	0.00434143
hsa-miR-1249-3p	-0.139426	1.90505	0.198756	0.51359		0.00705199	1.90826	0.00322896	0.0364912		-0.0212874	1.91189	0.866651	0.921888
AP000462.2:lncRNA	0.17625	0.721334	0.201113	0.515982		-0.00686472	0.72646	0.0264501	0.115936		0.328717	0.729245	0.0298041	0.0901845
hsa-miR-93-3p	-0.0690817	4.94859	0.201404	0.515982		0.00113445	4.94969	0.347584	0.568003		0.0130758	4.94762	0.834285	0.900529
hsa-miR-142-5p	-0.0806964	11.0139	0.201658	0.515982		0.000173923	11.0147	0.900017	0.955791		-0.0156397	11.0155	0.833823	0.900529
hsa-miR-1277-5p	-0.0906809	5.65219	0.201882	0.515982		0.00176963	5.65401	0.25499	0.469903		0.0802013	5.65173	0.334	0.490285
hsa-miR-4646-3p	-0.156736	0.601205	0.203647	0.519079		0.00215517	0.602649	0.422504	0.63511		0.0444442	0.597005	0.740022	0.838335
hsa-miR-4732-3p	-0.237798	1.76159	0.20498	0.52012		-0.00805624	1.76096	0.0465028	0.163369		-0.860656	1.74952	0.000195899	0.00293508
hsa-miR-127-3p	0.163174	9.05212	0.205716	0.52012		-0.00341526	9.05561	0.225676	0.437363		0.463878	9.05797	0.00189004	0.0124354
hsa-miR-1306-5p	-0.105444	2.49059	0.205719	0.52012		0.00205326	2.49184	0.264485	0.481518		0.0555867	2.48136	0.56468	0.704348
hsa-miR-424-3p	0.0979948	5.76185	0.207638	0.523561		-0.000512831	5.76265	0.7622	0.890213		-0.069037	5.76118	0.464275	0.615099
hsa-miR-30c-2-3p	0.132561	1.07204	0.210259	0.52735		0.000435765	1.07441	0.849229	0.933853		0.12179	1.0547	0.328328	0.484232
hsa-miR-320d	0.104799	4.31236	0.210265	0.52735		-0.00714374	4.31863	0.000106851	0.00455573		-0.0441118	4.29799	0.652781	0.770237
hsa-miR-195-5p	0.0940112	4.02358	0.211107	0.52805		-0.00108281	4.02492	0.513302	0.719697		0.191896	4.02347	0.0306913	0.0919757
hsa-miR-425-5p	-0.0524603	9.36762	0.213609	0.532885		0.000977869	9.36857	0.297727	0.519085		-0.0411199	9.36855	0.407995	0.564872
iMet	-0.0971049	5.15235	0.216774	0.538471		-0.000757321	5.15418	0.661947	0.830089		-0.219376	5.15154	0.0197828	0.0694993
hsa-miR-574-3p	0.0704671	6.20043	0.216996	0.538471		-0.00036529	6.20108	0.773527	0.891582		0.0821365	6.19673	0.227475	0.383761
RP5:lncRNA	-0.093029	4.41128	0.217883	0.539247		-0.00454813	4.41323	0.00511095	0.0465508		-0.227622	4.40455	0.010731	0.0477178
hsa-miR-375	-0.182913	7.01151	0.218693	0.539827		0.00100394	7.0127	0.75648	0.888668		-0.0989832	6.98788	0.573848	0.712939
hsa-miR-378e	0.120412	1.21178	0.221107	0.542421		-0.0040746	1.21302	0.0631354	0.203071		0.0555089	1.20359	0.629797	0.758343
hsa-miR-98-5p	-0.06412	10.1698	0.222018	0.542421		0.00258278	10.1723	0.0269895	0.117149		0.069808	10.1714	0.250912	0.407181
hsa-mir-30c-2	-0.257651	1.90986	0.222032	0.542421		0.00742436	1.91917	0.105879	0.269442		0.180669	1.89852	0.43727	0.588464
hsa-miR-548ad-5p|hsa-miR-548ae-5p	-0.0809317	3.23419	0.22232	0.542421		0.000913842	3.23545	0.968199	0.986184		-0.079569	3.23184	0.304483	0.459912
RNY4P14:misc_RNA	0.0656618	7.78462	0.222635	0.542421		-0.000532425	7.78359	0.658048	0.827412		0.0953413	7.7863	0.145518	0.276308
hsa-miR-23c	-0.127296	0.599222	0.224288	0.544078		0.000983469	0.600047	0.665832	0.833846		0.00989113	0.604924	0.933393	0.963172
hsa-miR-505-3p	-0.072161	6.02428	0.224802	0.544078		0.00335182	6.02644	0.0109742	0.0730055		0.0833263	6.02355	0.230796	0.38653
hsa-miR-215-5p	-0.155986	7.27514	0.225056	0.544078		0.00424123	7.2778	0.123991	0.296866		-0.132513	7.27547	0.389223	0.54329
hsa-miR-342-5p	-0.0977252	5.84151	0.226269	0.545605		0.000396214	5.84315	0.824785	0.918072		-0.257424	5.84597	0.00930271	0.0431251
hsa-miR-6852-5p	0.0837585	5.05459	0.227354	0.546501		-0.00142735	5.05606	0.350834	0.57047		0.197274	5.05279	0.0132768	0.0548617
hsa-miR-4645-3p	0.0970656	1.76235	0.227806	0.546501		-0.000749022	1.76476	0.682631	0.844734		0.190234	1.76269	0.0417975	0.113641
hsa-miR-4286	-0.110274	3.687	0.229423	0.547663		0.00404604	3.69054	0.0439997	0.156332		0.204174	3.69055	0.0500422	0.130388
hsa-miR-624-5p	-0.131589	2.22353	0.229458	0.547663		-0.000558838	2.22474	0.818086	0.914619		-0.2186	2.22139	0.0876361	0.192964
SNORD36B:snoRNA	-0.31013	-0.268337	0.230797	0.549462		0.0100053	-0.270786	0.0757163	0.222639		-0.32547	-0.236525	0.253662	0.408141
hsa-miR-548aa|hsa-miR-548ap-3p|hsa-miR-548t-3p	-0.218669	0.445357	0.231856	0.550585		0.00783374	0.445057	0.0518688	0.175011		0.1909	0.463518	0.335387	0.491552
hsa-miR-877-5p	0.0817396	4.57062	0.232721	0.550678		-0.00345811	4.57434	0.0224045	0.105077		0.159181	4.57529	0.0414476	0.113614
MIR100HG:lncRNA	0.152228	2.77569	0.233069	0.550678		-0.0077146	2.78144	0.00521091	0.0465508		0.154924	2.79107	0.307317	0.461222
hsa-miR-548az-5p	0.0803107	1.05687	0.234373	0.552366		-0.00138034	1.05872	0.388011	0.603255		0.0681593	1.06093	0.376134	0.526587
RNU1:snRNA	-0.0809531	4.97055	0.235786	0.554304		-0.00133448	4.9725	0.380319	0.595558		-0.18537	4.9755	0.0241637	0.0773568
hsa-miR-503-5p	0.0978532	4.72805	0.236597	0.554773		-0.000847865	4.72936	0.644089	0.818285		-0.0902378	4.73437	0.354833	0.50892
SeC	0.11301	4.36162	0.237168	0.554773		-0.00361188	4.35923	0.0929291	0.249764		-0.00576591	4.36991	0.960192	0.979964
hsa-miR-323a-3p	0.153502	5.98394	0.239668	0.559226		-0.00503034	5.98973	0.0776772	0.226982		0.413428	5.97518	0.00703685	0.0349332
hsa-miR-3617-5p	-0.131368	2.41682	0.242047	0.562898		-0.00208406	2.41755	0.400896	0.614444		-0.131233	2.42144	0.317374	0.472535
hsa-miR-217	-0.23781	0.518806	0.242442	0.562898		-0.00531387	0.520216	0.227466	0.438904		-0.464029	0.515775	0.0591367	0.14672
hsa-miR-378a-5p	-0.0934081	2.6414	0.244044	0.564608		0.00166738	2.64275	0.340815	0.560853		-0.141515	2.64224	0.137222	0.264844
hsa-miR-497-5p	0.1012	2.21874	0.244382	0.564608		0.00104665	2.21753	0.584152	0.776111		0.328163	2.21603	0.00102731	0.00830705
hsa-miR-2110	0.0515872	5.27002	0.2466	0.568134		-0.00441009	5.27307	7.10637e-06	0.000740642		-0.0962532	5.26552	0.070175	0.167066
SNORA56:snoRNA	0.0883214	1.74734	0.24712	0.568134		-0.000231028	1.74895	0.988944	0.994244		0.120744	1.7468	0.165793	0.305529
hsa-miR-6882-5p	-0.106637	0.761958	0.247981	0.56872		-0.00123842	0.761957	0.603522	0.785164		-0.0968791	0.758198	0.358782	0.512234
hsa-miR-218-5p	-0.159222	1.98554	0.249401	0.569342		-0.00598572	1.99122	0.0398044	0.145846		-0.563199	1.98228	0.000629419	0.00604278
hsa-miR-338-5p	0.0651961	6.26037	0.250971	0.569342		-0.00402932	6.26228	0.00136818	0.0217518		-0.00786813	6.25489	0.906885	0.943626
hsa-miR-6842-3p	0.0643988	4.96997	0.251288	0.569342		-0.00106002	4.97164	0.389699	0.604195		0.096193	4.96679	0.144978	0.276282
RNY4P37:misc_RNA	-0.127519	3.68061	0.251743	0.569342		0.00134498	3.67678	0.586616	0.776953		-0.0965736	3.68422	0.469685	0.620513
hsa-miR-99a-5p	-0.113227	11.3484	0.251997	0.569342		3.94013e-05	11.3512	0.985387	0.992796		-0.120765	11.3443	0.300118	0.457113
hsa-miR-3177-3p	0.0811734	3.21339	0.252727	0.569342		-0.00250887	3.21503	0.109289	0.275572		0.16713	3.20796	0.044136	0.117612
hsa-miR-204-3p	0.137257	0.816958	0.253683	0.569342		-0.00572746	0.817642	0.0313299	0.126982		0.19878	0.807628	0.14583	0.276341
hsa-miR-29b-2-5p	-0.122898	0.852084	0.253832	0.569342		0.00312814	0.849341	0.197374	0.396439		0.00551896	0.859807	0.964251	0.980984
MT:Mt_tRNA	0.166835	9.77183	0.254663	0.569342		-0.00258309	9.76606	0.434866	0.649529		0.28575	9.78226	0.111445	0.230814
hsa-miR-200a-3p	-0.124499	5.43376	0.254736	0.569342		0.00254539	5.43532	0.2867	0.504707		0.04125	5.42758	0.744872	0.840236
RNU12:snRNA	-0.0612014	4.79234	0.255654	0.569342		-0.00361135	4.7941	0.00227585	0.0288479		-0.210869	4.79151	0.000860691	0.00747526
hsa-miR-1180-3p	-0.154301	4.08824	0.255806	0.569342		-0.00860178	4.0955	0.00351739	0.03762		-0.695108	4.08966	2.12606e-05	0.000830936
RN7SL396P:misc_RNA	-0.154836	2.33113	0.256143	0.569342		0.000586032	2.33007	0.845515	0.931954		-0.438329	2.34252	0.00744989	0.036489
CTB:lncRNA	-0.108858	2.58627	0.256966	0.569766		-0.00520922	2.58935	0.0117229	0.0748422		-0.255167	2.58318	0.026039	0.0822377
hsa-miR-99b-3p	0.0946138	5.53753	0.257549	0.569766		-0.000560754	5.53632	0.762093	0.890213		0.238972	5.53915	0.0182879	0.0675286
hsa-miR-16-2-3p	-0.0787384	10.3628	0.261638	0.576317		-0.00271892	10.3656	0.0786843	0.228736		-0.235398	10.3639	0.00389877	0.0222991
hsa-miR-1303	-0.14922	1.41943	0.261739	0.576317		-0.000231181	1.42136	0.935426	0.976006		-0.281047	1.42215	0.0753944	0.173759
hsa-miR-185-3p	0.0627262	6.02623	0.264859	0.581444		-0.00159536	6.02834	0.195312	0.393985		0.105109	6.0278	0.11147	0.230814
hsa-miR-3158-3p	-0.138003	3.83771	0.265307	0.581444		-0.00541878	3.84108	0.0482302	0.167092		-0.594006	3.84701	5.94989e-05	0.00139669
hsa-miR-320a	0.047353	12.4001	0.266376	0.582427		-0.00378596	12.4016	7.28313e-05	0.00377416		-0.0412754	12.3926	0.413612	0.567382
hsa-miR-3120-5p	0.129332	1.45525	0.267479	0.583478		-0.00419615	1.45722	0.098249	0.258144		0.18251	1.43641	0.184311	0.32993
CCDC26:lncRNA	-0.152024	3.67103	0.269011	0.585458		-0.00508509	3.67352	0.0849316	0.237908		-0.368696	3.6555	0.0265526	0.083021
MT:Mt_rRNA	0.167586	9.52311	0.270157	0.58659		-0.00304901	9.51969	0.377027	0.592652		0.244389	9.53455	0.205444	0.356233
NEAT1:lncRNA	-0.106349	1.20065	0.271382	0.58789		-0.00260395	1.19952	0.22927	0.439674		-0.30319	1.20899	0.00746897	0.036489
LINC00917:lncRNA	-0.142937	0.761372	0.272547	0.589052		-0.00166793	0.762913	0.555696	0.749394		-0.0168049	0.7579	0.911121	0.945389
hsa-miR-26b-3p	0.0636518	5.05359	0.275227	0.592568		-0.000203144	5.05543	0.875401	0.950378		0.151592	5.04838	0.0256274	0.0814863
hsa-miR-3605-3p	-0.115461	1.22225	0.275437	0.592568		0.00176466	1.22287	0.444859	0.659206		-0.097565	1.22028	0.43617	0.587827
SNAI3:lncRNA	0.129914	1.5525	0.277421	0.594571		-0.00824492	1.55949	0.00164422	0.0244806		-0.153522	1.53785	0.291887	0.448836
RNY3:misc_RNA	-0.105949	6.97073	0.277803	0.594571		0.00144288	6.96667	0.50309	0.71069		-0.145799	6.97598	0.228989	0.384243
hsa-miR-339-5p	-0.0759849	8.32481	0.278603	0.594571		0.00281257	8.32573	0.0706995	0.216623		0.113758	8.32962	0.156683	0.292185
hsa-miR-181b-5p	-0.0623716	7.55835	0.27933	0.594571		-0.000658226	7.5598	0.608489	0.787258		-0.0910601	7.55831	0.18344	0.329703
hsa-miR-433-3p	0.146121	6.41428	0.279537	0.594571		-0.00425782	6.41965	0.150107	0.334444		0.388675	6.4122	0.0147938	0.0585511
SNORD3A:snoRNA	-0.0615496	4.64897	0.282726	0.598761		0.00177264	4.65096	0.166338	0.35541		-0.102466	4.65665	0.13355	0.259896
hsa-miR-4470	0.106669	0.860025	0.282784	0.598761		-0.00475697	0.86138	0.0315795	0.127085		0.155956	0.85499	0.172945	0.314994
hsa-miR-939-5p	0.107512	0.966566	0.283463	0.598847		-0.00118909	0.967832	0.604484	0.785326		0.0303884	0.95862	0.790323	0.870097
Ala	-0.121457	8.62301	0.284805	0.600331		-0.00462082	8.62354	0.0596371	0.196279		-0.312029	8.61393	0.0236486	0.0764909
RN7SL151P:misc_RNA	-0.162026	2.09292	0.2873	0.603901		0.000839961	2.09235	0.802017	0.902029		-0.47868	2.10416	0.00933304	0.0431251
hsa-miR-135a-3p	0.120027	0.857198	0.288318	0.603901		-0.000638031	0.857677	0.800453	0.902029		0.25195	0.857629	0.0506272	0.130822
SNORD3C:snoRNA	-0.057025	4.60735	0.28843	0.603901		0.00180541	4.60927	0.132277	0.307118		-0.0810637	4.61313	0.203828	0.356233
hsa-miR-146b-3p	-0.0663299	3.72364	0.290369	0.605788		-0.000926197	3.72465	0.500033	0.707438		-0.0476388	3.73223	0.519922	0.665151
hsa-miR-181b-2-3p	-0.111845	0.979783	0.291137	0.605788		-0.000589528	0.981136	0.798368	0.902029		-0.0961722	0.979034	0.428182	0.58166
LINC02588:lncRNA	-0.174333	1.10799	0.291269	0.605788		-0.00556129	1.11669	0.118387	0.289186		-0.450383	1.07172	0.0200211	0.0698583
RNVU1:snRNA	-0.0718893	4.63649	0.293698	0.608523		-0.00107927	4.63782	0.479232	0.690507		-0.166003	4.6428	0.0423899	0.114152
RNU12:lncRNA	-0.0561245	4.80372	0.293882	0.608523		-0.00354007	4.80515	0.00260322	0.0315251		-0.207474	4.80305	0.000970321	0.00798387
hsa-miR-324-3p	-0.0592165	4.86043	0.295602	0.610737		-0.000436319	4.86196	0.725788	0.875051		-0.0844828	4.86234	0.209069	0.361155
hsa-miR-6852-3p	0.10212	2.42859	0.296868	0.612005		-0.00341548	2.43007	0.112939	0.281747		0.199852	2.4247	0.08473	0.188781
hsa-miR-3065-5p	-0.113641	1.26133	0.298145	0.613289		0.00525373	1.26409	0.0307454	0.126395		0.198609	1.27312	0.100669	0.215587
hsa-miR-380-5p	-0.153047	1.05109	0.300866	0.617533		-0.00147583	1.05465	0.64534	0.818285		0.316224	1.05841	0.0584029	0.145697
hsa-miR-4473	0.0756678	1.86097	0.304855	0.621992		-0.00325454	1.85992	0.0447955	0.157963		-0.0166723	1.86538	0.849108	0.913376
hsa-miR-6772-3p	-0.1162	1.26812	0.305644	0.621992		0.00253906	1.26808	0.307015	0.531329		0.043779	1.26162	0.744299	0.840236
hsa-miR-6842-5p	0.0960894	0.726877	0.305932	0.621992		-0.0023411	0.728354	0.262716	0.47943		0.0999044	0.720946	0.357174	0.511495
hsa-miR-1229-3p	-0.0954433	2.05153	0.30622	0.621992		0.00274341	2.05192	0.187352	0.38534		0.104136	2.04514	0.327068	0.483134
hsa-miR-605-3p	0.0875116	2.48988	0.306354	0.621992		0.00080321	2.49139	0.671601	0.837715		0.274974	2.49385	0.00500889	0.0274757
hsa-miR-1304-5p	0.0786719	1.65577	0.308012	0.62395		-0.00385885	1.65706	0.0230659	0.106819		0.0530858	1.64846	0.558887	0.700441
hsa-let-7f-1-3p	-0.0427112	5.13618	0.309036	0.62395		-0.000310944	5.13742	0.73703	0.881804		-0.0537481	5.13552	0.27932	0.434174
TMEM108:lncRNA	-0.160815	0.672537	0.310192	0.62395		-0.00210289	0.675618	0.543516	0.737797		0.00206839	0.677291	0.991523	0.995769
hsa-miR-24-3p	0.0444636	12.6521	0.3105	0.62395		-0.00179902	12.6536	0.0630808	0.203071		0.144408	12.6494	0.00520723	0.0280712
hsa-miR-642a-3p	-0.135076	1.75953	0.310644	0.62395		-0.0101886	1.76606	0.00035464	0.00924034		-0.528172	1.7526	0.00113924	0.00890506
hsa-miR-92b-5p	0.0898715	1.40065	0.312457	0.625963		-0.00357174	1.40473	0.0681372	0.213755		-0.106067	1.39137	0.302293	0.45882
hsa-miR-125a-3p	0.0668481	2.82772	0.313594	0.625963		-0.00366203	2.83035	0.0134683	0.0799572		0.0233171	2.82312	0.769271	0.857207
hsa-miR-615-3p	-0.200189	0.872264	0.313649	0.625963		-0.00226632	0.87346	0.602302	0.785164		-0.247428	0.856454	0.296412	0.454304
hsa-miR-203a-3p	-0.132715	2.96385	0.315404	0.62775		-0.00016057	2.96491	0.955339	0.986184		-0.343248	2.96709	0.0323987	0.0953126
RNU11:lncRNA	-0.118716	2.32754	0.316248	0.62775		-0.0043084	2.32477	0.0969204	0.255369		-0.397659	2.3326	0.0057729	0.0304212
RNU11:snRNA	-0.119385	2.36419	0.316795	0.62775		-0.00443401	2.36117	0.0900615	0.245073		-0.426104	2.36827	0.00335894	0.0195694
hsa-miR-331-3p	-0.0687798	5.01893	0.317221	0.62775		0.00242752	5.02011	0.110961	0.279038		0.152937	5.02309	0.0520595	0.13342
hsa-miR-181a-3p	-0.0665596	4.50051	0.319698	0.628605		0.000837396	4.50182	0.57363	0.765384		-0.0945484	4.50689	0.247897	0.404396
hsa-mir-378c	-0.0977774	3.31234	0.32048	0.628605		-0.00314374	3.31716	0.144332	0.326649		-0.251482	3.32554	0.0295371	0.0899538
hsa-miR-378c	-0.107433	2.25771	0.320818	0.628605		-0.00212123	2.2618	0.36643	0.580236		-0.227769	2.25395	0.0722149	0.170045
hsa-miR-26a-5p	-0.0542987	16.1035	0.321389	0.628605		0.0025819	16.1052	0.0332073	0.129347		0.0987499	16.1057	0.109619	0.229099
Asp	-0.105024	5.0817	0.321504	0.628605		-0.00327411	5.08013	0.165706	0.354869		-0.285643	5.08419	0.0228224	0.0745902
hsa-miR-4429	0.0624051	2.76622	0.321764	0.628605		-0.00383313	2.76866	0.00616868	0.0515306		-0.00457563	2.75752	0.950659	0.971647
SNORD14D:snoRNA	-0.264493	0.0896267	0.322344	0.628605		0.0177996	0.0791221	0.00255251	0.0315033		-0.616911	0.117559	0.0541431	0.138219
hsa-miR-330-3p	0.0583741	7.67654	0.325051	0.632568		-0.000136946	7.67801	0.917248	0.968895		0.114782	7.67202	0.0949219	0.205154
RNU6:snRNA	-0.119034	2.40889	0.326506	0.632819		-0.00477051	2.41063	0.0714923	0.216623		-0.36752	2.40955	0.0101356	0.0459283
LINC02750:lncRNA	-0.174448	0.685279	0.327563	0.632819		-0.0038311	0.683584	0.315989	0.537855		-0.366819	0.685145	0.0819474	0.184333
hsa-miR-335-3p	-0.0840209	8.49643	0.327793	0.632819		-8.52596e-05	8.49731	0.964195	0.986184		0.022297	8.48787	0.827131	0.89942
hsa-miR-181c-3p	-0.0709787	4.19299	0.327879	0.632819		0.00280169	4.19445	0.0790089	0.228736		0.0547075	4.19066	0.518708	0.664697
hsa_piR_007635|gb|DQ580405|Homo_sapiens:11:46740597:46740623:Minus	-0.267707	-0.170925	0.328581	0.632872		0.00549584	-0.169376	0.362471	0.579369		-0.895901	-0.153561	0.00689827	0.0346919
hsa-miR-128-3p	0.0608681	11.8624	0.329807	0.633141		-0.00253636	11.8651	0.064029	0.203071		0.085764	11.8531	0.25227	0.40728
SNORD3B:snoRNA	-0.05174	5.58046	0.33079	0.633141		0.00185704	5.58227	0.117745	0.289122		-0.0700547	5.58597	0.266971	0.422291
hsa-miR-181a-2-3p	-0.0540029	5.60403	0.333393	0.633141		-0.00328907	5.60857	0.00682612	0.0532603		-0.241917	5.60506	0.000290982	0.00359133
hsa-miR-18a-5p	-0.0564852	5.41701	0.333513	0.633141		0.00108615	5.41807	0.403037	0.615714		0.0459794	5.41462	0.49529	0.644745
hsa-miR-23b-5p	0.0713959	2.88481	0.333611	0.633141		-0.00268145	2.88621	0.100077	0.262212		0.0474696	2.87787	0.586603	0.721145
RNY3P8:misc_RNA	0.101355	0.908363	0.334369	0.633141		-0.00203055	0.906892	0.558551	0.750603		0.163693	0.910098	0.183173	0.329703
hsa-miR-552-3p	-0.126592	0.887012	0.334567	0.633141		-6.8326e-05	0.88737	0.980675	0.991411		0.184281	0.874158	0.212526	0.365109
CH17:lncRNA	-0.0598871	2.77893	0.334975	0.633141		-0.0010502	2.7795	0.495395	0.704426		-0.163685	2.77857	0.0229429	0.0747239
hsa-miR-19b-3p	-0.0736183	8.19772	0.335741	0.633141		-0.000390089	8.19979	0.816474	0.913905		-0.0398965	8.19746	0.66205	0.778164
RNY4P29:misc_RNA	0.0898203	5.49915	0.337376	0.633141		-6.80071e-05	5.4995	0.973949	0.988705		0.091994	5.50161	0.4089	0.564872
hsa-miR-1285-3p	-0.137935	0.863144	0.337483	0.633141		-0.00726829	0.861948	0.0231256	0.106819		-0.510886	0.869869	0.00259259	0.0162123
hsa-miR-1246	-0.120629	3.87241	0.337505	0.633141		-0.00451939	3.87664	0.103885	0.26697		-0.33128	3.87554	0.0290524	0.089348
hsa-miR-548ah-3p|hsa-miR-548av-3p	0.0631254	2.04949	0.338095	0.633141		-0.00232374	2.04961	0.106699	0.270497		-0.0255557	2.04197	0.73973	0.838335
hsa-miR-576-5p	-0.0513305	5.30243	0.33817	0.633141		-0.000983093	5.30379	0.408315	0.622763		-0.0956454	5.29926	0.125646	0.249168
hsa-miR-32-5p	-0.0467938	8.05022	0.340019	0.635333		0.000481975	8.05103	0.6555	0.826424		0.0116009	8.05212	0.842582	0.908439
hsa-miR-3127-3p	-0.0951243	1.01259	0.341534	0.636222		-0.00290841	1.01421	0.237964	0.45093		-0.0427459	1.00334	0.989152	0.99552
LINC01951:lncRNA	-0.13716	1.33086	0.34185	0.636222		-0.00661876	1.33802	0.0319342	0.127085		-0.502711	1.3208	0.00308075	0.0183491
hsa-miR-374c-5p	-0.065208	2.72276	0.343434	0.636754		0.00257036	2.72482	0.0941488	0.252319		0.11389	2.73038	0.139043	0.267258
hsa-miR-3909	-0.0846457	1.9667	0.343494	0.636754		-0.00177159	1.96901	0.364618	0.580236		-0.177213	1.96475	0.0884181	0.19423
hsa-miR-1468-5p	-0.0770708	2.41988	0.344667	0.637667		-0.00249957	2.42086	0.162927	0.351323		-0.0838001	2.41024	0.593586	0.727822
hsa-miR-154-5p	0.12622	2.89139	0.347768	0.641664		-0.00194991	2.89545	0.516789	0.72129		0.47668	2.90123	0.00136395	0.00991773
hsa-miR-382-3p	0.125494	6.0959	0.348195	0.641664		-0.00362309	6.10095	0.225502	0.437363		0.465933	6.08979	0.00235916	0.0151568
hsa-miR-323b-3p	0.133078	6.56788	0.350048	0.642714		-0.00683828	6.57123	0.0320848	0.127085		0.268707	6.56602	0.105592	0.224085
DICER1:lncRNA	0.083149	0.988	0.350135	0.642714		-0.0041853	0.990701	0.031829	0.127085		0.0912654	0.98134	0.364692	0.518305
PBX1:lncRNA	0.1031	0.681503	0.351482	0.643597		-0.00407188	0.683865	0.140988	0.322552		0.0293743	0.670626	0.817465	0.892645
hsa-miR-26a-1-3p	0.0741427	2.65739	0.35225	0.643597		0.000812336	2.65845	0.646054	0.818285		0.220409	2.64987	0.0151346	0.0590246
hsa_piR_000805|gb|DQ571003|Homo_sapiens:1:212438966:212438997:Plus	0.102699	3.13022	0.353269	0.643597		-0.00339602	3.12923	0.17536	0.367563		0.108223	3.14159	0.411063	0.566192
hsa-miR-369-5p	0.127458	5.11537	0.353361	0.643597		-0.00170685	5.1192	0.578851	0.77016		0.479614	5.1182	0.002003	0.0130473
hsa-miR-598-3p	0.050966	5.70518	0.354087	0.64367		-0.00107161	5.70622	0.381792	0.596869		0.151444	5.6982	0.0187335	0.067793
hsa-miR-3064-5p	0.078522	1.38649	0.355304	0.644634		-0.00150216	1.38711	0.426253	0.638698		0.120423	1.38612	0.228451	0.384243
hsa-miR-486-5p	-0.0924927	12.7952	0.35817	0.648579		-0.00510518	12.8017	0.0226458	0.10568		-0.39139	12.7949	0.00115968	0.0089899
hsa-miR-378f	0.0944632	0.865292	0.359922	0.650494		-0.00382069	0.866521	0.0951104	0.253448		-0.159693	0.866231	0.17476	0.317069
hsa-miR-92a-3p	-0.0497915	13.1525	0.362807	0.654448		-0.00231869	13.154	0.0546044	0.182274		-0.151184	13.1454	0.0187449	0.067793
hsa-miR-223-3p	-0.0628296	12.5793	0.366195	0.659291		0.00117321	12.5797	0.451278	0.664975		0.0721349	12.5825	0.373843	0.525137
LINC02864:lncRNA	-0.0818251	1.97239	0.369775	0.662849		-0.00323477	1.97399	0.10554	0.269442		-0.136536	1.96452	0.204853	0.356233
RNY4P30:misc_RNA	0.0855628	5.44284	0.369995	0.662849		-8.26285e-05	5.44332	0.96896	0.986184		0.0923104	5.44496	0.416646	0.570532
hsa-miR-296-3p	0.0994437	0.71761	0.371114	0.662849		-0.00569765	0.718029	0.024767	0.109582		0.113411	0.708055	0.379302	0.530232
hsa-miR-616-5p	0.0819259	0.785283	0.371434	0.662849		-0.00122452	0.787169	0.546014	0.739381		0.0170471	0.785315	0.99713	0.998645
hsa_piR_001205|gb|DQ571589|Homo_sapiens:11:8662350:8662381:Plus	-0.0723228	2.13696	0.371704	0.662849		-0.00166305	2.13879	0.299481	0.520209		-0.0787611	2.1416	0.351578	0.506575
RNY1P12:misc_RNA	0.0413426	1.98734	0.37531	0.668009		-0.00153834	1.98682	0.138933	0.31941		-0.00879145	1.98779	0.873733	0.924489
hsa-miR-5187-5p	0.112751	0.51275	0.377893	0.671334		-0.00363049	0.5138	0.206876	0.409387		0.262357	0.514525	0.0708761	0.167883
SNORA33:snoRNA	-0.0955479	0.753607	0.379222	0.672421		0.00217851	0.750886	0.365256	0.580236		0.0357779	0.756453	0.773318	0.857745
hsa-miR-5193	-0.0854905	2.08694	0.380208	0.672557		0.00242958	2.08902	0.251364	0.467816		0.0350522	2.07928	0.755962	0.850151
hsa-miR-146a-5p	0.0495605	13.7273	0.380734	0.672557		-0.00210149	13.7283	0.0923039	0.248796		0.143548	13.7271	0.0238781	0.0769678
hsa-miR-511-5p	-0.105289	4.30301	0.382815	0.674802		0.000176715	4.30548	0.945971	0.981668		-0.0698347	4.29037	0.626919	0.755848
hsa-miR-550a-3-5p|hsa-miR-550a-5p	0.0615574	3.02415	0.383443	0.674802		-0.00416053	3.02617	0.00757747	0.05641		-0.0957413	3.02264	0.241455	0.399443
hsa-miR-221-3p	0.0520449	12.2942	0.385472	0.675989		-0.000887609	12.2955	0.50533	0.711711		0.171927	12.2934	0.0137915	0.0564908
hsa-miR-22-3p	0.047199	11.9225	0.385559	0.675989		-0.0047287	11.9287	5.94963e-05	0.00348797		0.0140828	11.9168	0.827505	0.89942
hsa-miR-25-3p	-0.0496855	12.2959	0.387983	0.677347		-0.00285793	12.2982	0.024415	0.109054		-0.155804	12.2931	0.0203325	0.0698965
hsa-miR-423-3p	-0.0402312	12.0513	0.38842	0.677347		0.00181504	12.0524	0.0796376	0.22972		0.0249571	12.0499	0.648903	0.76877
hsa-miR-484	-0.0437964	10.6172	0.389534	0.677347		-0.000100266	10.6186	0.929403	0.976006		0.0130216	10.6134	0.825717	0.89942
hsa-miR-589-5p	0.0362376	5.01396	0.389762	0.677347		-0.0020397	5.01461	0.0286897	0.119604		0.0558153	5.01282	0.255567	0.410483
Tyr	-0.10776	7.75604	0.389944	0.677347		-0.00470355	7.75836	0.0798388	0.22972		-0.353783	7.73815	0.020034	0.0698583
hsa-mir-30a	0.119022	0.689466	0.392761	0.68047		0.000716275	0.691242	0.823344	0.918072		0.238135	0.689486	0.110153	0.229099
hsa-miR-1185-1-3p	0.104957	4.5103	0.394446	0.68047		-0.00258456	4.51424	0.346232	0.566781		0.320908	4.51503	0.0234115	0.0759861
hsa-miR-548ag	0.0563264	2.66797	0.394679	0.68047		-0.000229956	2.66911	0.874697	0.950378		0.115653	2.66669	0.140826	0.26958
hsa-miR-539-5p	-0.122663	1.1102	0.394742	0.68047		0.0023839	1.11309	0.445808	0.65957		0.272741	1.12333	0.0816074	0.184009
RP1:lncRNA	-0.0730024	3.9372	0.395999	0.68047		-0.0049691	3.94079	0.00746317	0.05641		-0.217569	3.9291	0.0311959	0.0929982
hsa-miR-200b-3p	-0.0642253	5.6219	0.396094	0.68047		0.00401015	5.62467	0.0155851	0.0859931		0.0676833	5.62152	0.44268	0.593415
RNY4P16:misc_RNA	0.0761874	5.92474	0.397479	0.681341		-5.97834e-05	5.92518	0.976205	0.988855		0.0760563	5.9247	0.479564	0.630016
Phe	-0.10731	9.13534	0.399029	0.681341		-0.00642795	9.13987	0.0193494	0.0960305		-0.359427	9.12287	0.0208178	0.0710077
hsa_piR_015254|gb|DQ590835|Homo_sapiens:3:114834325:114834352:Plus	0.0862975	1.06769	0.399337	0.681341		-0.00370237	1.06949	0.103302	0.266201		0.200713	1.05864	0.0927359	0.202765
hsa-miR-556-3p	-0.0670229	3.50353	0.399507	0.681341		0.000116669	3.50604	0.946552	0.981668		0.105559	3.50442	0.242798	0.400253
XACT:lncRNA	-0.084494	3.81599	0.401809	0.68243		-0.00707972	3.81782	0.00120305	0.0197975		-0.268615	3.81512	0.0268331	0.0836194
RP11:TEC	-0.078961	5.26137	0.402293	0.68243		-0.00533316	5.26469	0.00840416	0.0601764		-0.311304	5.25226	0.00572371	0.0304212
hsa-miR-421	-0.0386842	6.39042	0.403305	0.68243		-0.00162414	6.391	0.113935	0.283478		-0.0335074	6.38668	0.536897	0.681474
SNORA19:snoRNA	-0.077669	0.809294	0.403331	0.68243		-0.000681675	0.809887	0.812678	0.910743		0.171985	0.800883	0.0942676	0.204683
NUTM2B:lncRNA	-0.0930247	0.838677	0.404041	0.68243		-0.00326171	0.839571	0.175552	0.367563		-0.273697	0.838281	0.0364892	0.105638
hsa-miR-34a-5p	-0.114058	1.29467	0.404511	0.68243		0.00314597	1.29677	0.285247	0.504067		0.0576703	1.2915	0.721277	0.826752
Cys	-0.102177	8.55102	0.405365	0.682644		-0.00545114	8.55272	0.0393021	0.145846		-0.346749	8.53822	0.0204073	0.0698965
hsa-miR-1254	-0.0695818	1.56381	0.407023	0.682892		0.00261312	1.56516	0.180461	0.374497		0.0903129	1.56288	0.320211	0.475249
hsa-miR-18b-5p	-0.106521	0.712546	0.407569	0.682892		-0.000655511	0.713996	0.800898	0.902029		-0.215697	0.724557	0.108984	0.229099
hsa-miR-641	-0.0622554	4.52557	0.408689	0.682892		0.0069328	4.53007	3.17389e-05	0.00229009		0.155933	4.52696	0.0707009	0.167883
hsa-miR-199b-5p	-0.0673195	5.13361	0.40891	0.682892		0.00106641	5.13513	0.556053	0.749394		-0.0884771	5.145	0.357904	0.511759
hsa-let-7e-5p	-0.0598277	8.61219	0.409852	0.682892		0.00438764	8.61749	0.00638576	0.0515306		0.139207	8.62247	0.112976	0.231885
hsa-miR-889-3p	0.103557	6.46173	0.40994	0.682892		-0.00209622	6.46557	0.451587	0.664975		0.441142	6.46102	0.0027111	0.0168411
RP13:lncRNA	-0.0771794	1.99517	0.410609	0.682892		-0.00506472	1.99992	0.0126907	0.0767993		-0.263323	1.98793	0.0167136	0.0637291
hsa-miR-4659b-3p	0.0511922	3.8052	0.41543	0.688415		-7.03288e-05	3.80596	0.960082	0.986184		0.128481	3.80382	0.0752888	0.173759
hsa-miR-3605-5p	-0.0944098	1.44752	0.415489	0.688415		-0.00251245	1.44986	0.191807	0.390617		-0.179118	1.44149	0.0789977	0.179419
CRNDE:lncRNA	-0.0935089	3.52046	0.416131	0.688415		0.000863115	3.51976	0.73969	0.882735		-0.010889	3.52456	0.936399	0.965211
hsa-miR-4755-5p	0.0788502	0.78895	0.41774	0.689859		-0.00528785	0.792187	0.0151725	0.0842116		0.0337972	0.773336	0.764529	0.855323
hsa-miR-4662a-5p	-0.0645938	3.28689	0.419819	0.69094		0.00166834	3.28863	0.340189	0.560853		0.0922955	3.28178	0.306151	0.461222
hsa-miR-940	0.0757115	2.12752	0.419868	0.69094		-0.00154234	2.12913	0.460742	0.674221		0.12523	2.13564	0.246686	0.403121
hsa-miR-1306-3p	0.0475493	2.78312	0.42295	0.692216		-0.00234898	2.78394	0.0702215	0.216623		0.140754	2.78213	0.0377265	0.10855
hsa-miR-101-3p	-0.0597442	12.0861	0.424988	0.692216		-0.00283226	12.0864	0.0858665	0.237908		-0.14096	12.0879	0.115871	0.236791
hsa-miR-514a-3p	0.0833835	1.41803	0.425544	0.692216		-0.00644305	1.41806	0.00518219	0.0465508		0.0656573	1.41479	0.597467	0.730671
hsa-miR-3174	0.070555	1.16257	0.425824	0.692216		-0.00179357	1.16307	0.355222	0.571225		0.156906	1.15334	0.116432	0.237419
Ile	-0.126096	8.29226	0.425856	0.692216		-0.00444162	8.30037	0.19248	0.390617		-0.495874	8.2689	0.00972684	0.0445062
hsa-miR-7976	-0.0669647	3.15148	0.426281	0.692216		-0.00213369	3.15384	0.252687	0.468383		-0.244942	3.14608	0.0116161	0.0499552
hsa-miR-3912-3p	0.060755	1.72381	0.42651	0.692216		-0.00142266	1.72508	0.400826	0.614444		0.0591974	1.73047	0.508662	0.656293
SCARNA8:scaRNA	-0.0524588	2.50999	0.426547	0.692216		0.0038271	2.51147	0.00805226	0.0590079		0.0868671	2.51536	0.246266	0.403121
hsa-miR-543	0.111623	9.00461	0.430102	0.69582		-0.00111592	9.00758	0.721853	0.87398		0.436975	9.00224	0.00795471	0.0382642
hsa-miR-1255b-5p	-0.0979074	2.36832	0.431337	0.69582		-0.00253064	2.37124	0.352997	0.570882		-0.519515	2.37649	0.00052965	0.00550252
hsa-miR-3913-5p	0.0614433	1.92365	0.431517	0.69582		-0.00414855	1.92798	0.015896	0.0863024		-0.0928269	1.91836	0.30358	0.459287
hsa-miR-93-5p	-0.0559154	9.62863	0.431735	0.69582		-0.000511198	9.63037	0.745833	0.884439		-0.0154648	9.63137	0.853129	0.914512
hsa-miR-135a-5p	-0.0712044	2.06269	0.433505	0.697475		0.00245828	2.06462	0.220389	0.430676		0.132738	2.0794	0.202973	0.356233
Sup	-0.102404	2.5767	0.434685	0.698175		-0.00662771	2.58162	0.0172343	0.0898098		-0.368933	2.56039	0.019316	0.0686302
RNU2:snRNA	-0.0870897	7.83969	0.438008	0.70143		-0.00404499	7.84384	0.101716	0.263561		-0.313899	7.83738	0.0222191	0.0733857
hsa-miR-3143	-0.0475364	3.58546	0.438207	0.70143		-0.00191513	3.58765	0.152522	0.338217		-0.149957	3.58153	0.0374401	0.108058
7SK:misc_RNA	-0.11131	0.441577	0.43985	0.70286		-0.000551054	0.437601	0.894952	0.954579		-0.434369	0.458136	0.0137881	0.0564908
hsa-miR-6819-3p	-0.0826496	0.813417	0.441332	0.70403		0.000914973	0.814287	0.696901	0.85674		-0.0204614	0.816881	0.867655	0.921888
RN7SK:snRNA	-0.111047	0.377862	0.44285	0.704088		-0.000458855	0.373722	0.96901	0.986184		-0.430446	0.392747	0.0151541	0.0590246
hsa-miR-766-5p	0.0490668	5.07529	0.44287	0.704088		-0.00191113	5.07753	0.177501	0.369992		0.116156	5.0733	0.120224	0.242136
hsa_piR_018165|gb|DQ595023|Homo_sapiens:14:102873935:102873963:Plus	-0.0724026	0.930757	0.445363	0.706853		-0.00229261	0.932912	0.269654	0.486414		-0.225565	0.933116	0.0408379	0.112963
hsa-miR-548n	0.0656715	0.947189	0.446721	0.707181		-0.00212335	0.948631	0.273748	0.491907		-0.00741861	0.943199	0.94276	0.968575
hsa-miR-487a-5p	0.120633	2.83865	0.447217	0.707181		-0.0018417	2.84134	0.603048	0.785164		0.413491	2.83707	0.022769	0.0745902
RENO1:lncRNA	-0.0919182	2.60006	0.447974	0.707181		-0.00624679	2.60531	0.0166334	0.0889403		-0.29146	2.58329	0.0394378	0.111309
hsa-miR-590-3p	-0.0543926	5.04976	0.449011	0.707181		0.00209072	5.05075	0.18774	0.38534		0.129597	5.05326	0.117463	0.239003
hsa-miR-625-5p	-0.0574886	3.79889	0.449339	0.707181		-0.000251798	3.79826	0.88153	0.950828		-0.0884825	3.79689	0.323395	0.479217
hsa-miR-2277-5p	0.0732608	1.52827	0.454359	0.713347		0.00327698	1.52894	0.134457	0.310642		0.19861	1.53028	0.0723326	0.170045
hsa-miR-9-5p	-0.0616415	3.84985	0.454778	0.713347		0.00246958	3.85176	0.175385	0.367563		0.0477012	3.84623	0.615861	0.745391
SNORD45A:snoRNA	-0.194029	0.281366	0.455826	0.713797		-0.0017255	0.274966	0.759871	0.889837		-0.74777	0.313087	0.0161441	0.0620623
hsa-miR-3928-3p	0.0484016	2.35149	0.45779	0.715678		-0.00135211	2.35205	0.355645	0.571225		0.065638	2.34737	0.390944	0.544882
hsa-miR-574-5p	0.0746161	1.80135	0.46097	0.717608		-9.66303e-05	1.80247	0.965829	0.986184		0.209148	1.80185	0.0751508	0.173759
hsa-miR-616-3p	0.06467	0.65794	0.461458	0.717608		-0.00464516	0.659732	0.064082	0.203071		0.0985621	0.643821	0.339491	0.494476
hsa-miR-15b-3p	-0.0490383	7.5961	0.461782	0.717608		-0.00136306	7.59867	0.354706	0.571225		-0.0582381	7.59826	0.450753	0.601431
hsa-miR-195-3p	0.0677701	2.50056	0.462084	0.717608		-0.0038333	2.50387	0.0577342	0.191359		0.0695646	2.50028	0.514266	0.660797
hsa-miR-3591-5p	-0.122053	0.843409	0.464668	0.720427		0.00165422	0.845728	0.646428	0.818285		0.0390205	0.837666	0.833974	0.900529
CTC:lncRNA	-0.0606815	3.58018	0.466068	0.720949		-0.00443564	3.58399	0.0140387	0.0812856		-0.202631	3.57324	0.0383179	0.10958
hsa-miR-758-3p	-0.0950947	3.53676	0.466541	0.720949		0.00147791	3.53927	0.602242	0.785164		0.23401	3.55121	0.118188	0.239599
hsa-miR-1294	0.0599721	2.56539	0.467654	0.721479		-0.00315796	2.56797	0.0857409	0.237908		-0.0645135	2.56359	0.503822	0.651841
hsa-miR-4504	-0.100779	0.478745	0.469716	0.721615		-0.00115173	0.480005	0.704689	0.860675		-0.477836	0.473047	0.00472193	0.0260539
hsa-miR-5189-3p	0.110075	1.55225	0.470168	0.721615		-0.00410854	1.55199	0.230816	0.440247		0.214791	1.53515	0.225718	0.382322
hsa-miR-30b-3p	0.0445292	3.12607	0.471708	0.721615		-0.0013718	3.12755	0.317849	0.539137		0.103527	3.1244	0.150491	0.28232
RN7SL674P:misc_RNA	-0.087843	2.75817	0.472062	0.721615		-0.000378779	2.75558	0.888736	0.952725		-0.349329	2.76959	0.0176548	0.0662409
hsa-miR-873-5p	0.123031	1.58128	0.472203	0.721615		-0.0197255	1.59554	2.32664e-07	7.27461e-05		-0.366361	1.57921	0.075254	0.173759
hsa-miR-493-3p	0.0994936	6.77296	0.473059	0.721615		-9.38499e-05	6.77686	0.975245	0.988855		0.501224	6.78507	0.00164068	0.0113737
hsa-miR-412-5p	0.146204	1.10359	0.473127	0.721615		-0.00817022	1.10983	0.0690275	0.215826		0.646039	1.08167	0.00291974	0.0177838
hsa-miR-625-3p	0.0658776	8.62791	0.475048	0.723368		0.000260828	8.62691	0.900767	0.955791		0.157413	8.6185	0.148136	0.279019
RN7SL5P:misc_RNA	-0.084711	3.05841	0.477681	0.724622		3.22868e-05	3.05476	0.990297	0.994538		-0.320808	3.07358	0.0258351	0.0818692
hsa-miR-610	-0.0683234	0.903226	0.478123	0.724622		-0.00379219	0.905703	0.0698963	0.216623		-0.183272	0.894484	0.10976	0.229099
hsa-miR-22-5p	0.0385843	7.19882	0.478776	0.724622		-0.00136373	7.20041	0.252383	0.468383		0.0884711	7.19671	0.175947	0.318607
hsa-miR-4701-5p	-0.0962531	0.532637	0.478961	0.724622		0.00477028	0.530923	0.112751	0.281747		0.142547	0.530827	0.342091	0.49575
RNY4P6:misc_RNA	0.0429913	7.71431	0.483111	0.729536		-0.000186803	7.71227	0.889844	0.952824		0.0498887	7.71907	0.495132	0.644745
hsa-miR-499a-5p	-0.0622694	4.79843	0.483765	0.729536		-0.00472147	4.79933	0.0157033	0.0861384		-0.0878644	4.79451	0.406615	0.564209
hsa-miR-3179	-0.0780275	0.88625	0.485955	0.731662		-0.00102946	0.887453	0.67027	0.837168		-0.219721	0.893368	0.0794378	0.179982
VTRNA2:vault_RNA	0.053801	3.68648	0.486915	0.731743		-0.00353855	3.68995	0.0393608	0.145846		-0.0418603	3.68217	0.648454	0.76877
hsa-miR-664b-5p	0.063988	0.964023	0.487569	0.731743		-0.00218195	0.96439	0.290945	0.5101		0.112994	0.962428	0.296302	0.454304
FLJ46284:lncRNA	-0.0748437	2.97541	0.491625	0.733744		0.000131926	2.97666	0.957162	0.986184		0.0144003	2.96726	0.90741	0.943626
Und	-0.0950418	3.14007	0.491688	0.733744		0.00543558	3.13958	0.0747043	0.221049		-0.291874	3.13871	0.0747082	0.173759
hsa-miR-491-5p	0.0621567	1.30177	0.491982	0.733744		-0.000376639	1.30284	0.88192	0.950828		0.296448	1.30548	0.00375991	0.0216368
RN7SL546P:misc_RNA	0.0770817	0.595191	0.492031	0.733744		-0.00461656	0.592308	0.0634164	0.203071		-0.335618	0.603472	0.0118998	0.0505068
ENSG10010137825.1:snoRNA	0.0718679	0.594031	0.494103	0.734022		-0.000795662	0.595088	0.793176	0.902029		0.104966	0.58936	0.270358	0.426211
SNORD3E:snoRNA	0.0718679	0.594031	0.494103	0.734022		-0.000795662	0.595088	0.793176	0.902029		0.104966	0.58936	0.270358	0.426211
hsa-miR-668-3p	0.113809	0.49118	0.494565	0.734022		-0.00378824	0.494019	0.316366	0.537855		0.336677	0.496673	0.0770594	0.176728
hsa-miR-6515-3p	-0.0730415	1.08221	0.497155	0.736544		0.000647116	1.08253	0.786538	0.902029		0.145101	1.07295	0.226708	0.383156
SNORA3A:snoRNA	-0.056714	1.35197	0.497834	0.736544		-0.00156721	1.35411	0.39409	0.608989		-0.099342	1.34876	0.300062	0.457113
hsa-miR-125b-2-3p	-0.0851754	3.01741	0.501297	0.740498		0.00188293	3.02059	0.496571	0.704666		-0.0390078	3.01698	0.789815	0.870097
hsa-miR-502-3p	-0.0621172	4.98661	0.505367	0.745338		-0.00470152	4.99008	0.0214009	0.101898		-0.2527	4.9863	0.021275	0.0712712
hsa-miR-29c-5p	-0.0331793	3.55842	0.507994	0.748035		0.00074649	3.55944	0.49971	0.707438		0.0054865	3.55919	0.925771	0.958469
LINC02003:lncRNA	-0.097502	4.46636	0.509386	0.748383		-0.00601978	4.4685	0.0563816	0.187539		-0.360685	4.45023	0.0407201	0.112963
hsa-miR-28-3p	0.0307155	9.91719	0.509826	0.748383		-0.00109806	9.91861	0.281877	0.501709		0.098255	9.91249	0.0692808	0.165998
hsa-miR-432-5p	0.08923	7.52065	0.510953	0.748866		-0.00223482	7.52222	0.450063	0.664818		0.386523	7.52495	0.0139262	0.0567946
Vault:misc_RNA	0.0498163	3.6944	0.513534	0.751225		-0.00355971	3.6977	0.0353589	0.135374		-0.0405427	3.69009	0.653634	0.770237
GS1:lncRNA	-0.0815664	0.976395	0.514503	0.751225		-0.00555909	0.976826	0.0416263	0.149599		-0.204921	0.970755	0.165646	0.305529
TUSC7:lncRNA	0.124389	0.29178	0.514965	0.751225		-0.00586348	0.291084	0.164136	0.353119		-0.263564	0.286709	0.248551	0.404758
hsa-miR-450a-5p	-0.0548685	5.23672	0.516084	0.751687		0.000266694	5.23861	0.883925	0.950828		-0.0770838	5.23954	0.442753	0.593415
hsa-miR-548j-5p	-0.0627918	2.65811	0.517053	0.751931		0.0035408	2.66074	0.0948764	0.253448		0.194231	2.67204	0.0735212	0.172407
hsa-miR-100-5p	-0.0761251	8.58549	0.518641	0.753073		-0.00182778	8.58862	0.477685	0.690399		-0.225343	8.58454	0.109792	0.229099
hsa-miR-28-5p	-0.0400546	8.672	0.519799	0.753587		0.00138427	8.67343	0.315082	0.537855		0.0795657	8.67434	0.264597	0.419953
hsa-miR-224-5p	-0.0736364	9.17467	0.524737	0.756115		0.00137569	9.17835	0.596593	0.784858		0.324905	9.16309	0.015001	0.0590246
hsa-miR-146a-3p	0.162519	3.43151	0.524829	0.756115		-0.00654033	3.45168	0.225089	0.437363		0.311919	3.40254	0.300937	0.457502
hsa-miR-181b-3p	-0.0768744	0.986168	0.525217	0.756115		0.00189774	0.986966	0.478474	0.690475		0.0834503	0.988161	0.562295	0.703243
LINC02263:lncRNA	-0.109709	0.630283	0.52557	0.756115		-0.00432658	0.628303	0.254548	0.469903		-0.148219	0.636015	0.46605	0.61658
hsa-miR-1197	0.0864362	2.35514	0.525863	0.756115		-0.00194218	2.35814	0.520082	0.72129		0.421261	2.35359	0.00648788	0.0332548
hsa-miR-136-3p	0.0784691	5.43129	0.526378	0.756115		-0.00190924	5.43381	0.485303	0.696609		0.413122	5.43352	0.00429704	0.0241986
hsa-miR-744-5p	0.03791	10.141	0.527964	0.757233		-0.000210954	10.1422	0.873831	0.950378		0.1306	10.1375	0.0602421	0.148364
hsa-miR-186-5p	-0.0419844	10.431	0.529992	0.758329		-0.00223044	10.4332	0.128721	0.302881		-0.0788571	10.4319	0.316681	0.472253
RN7SL1:misc_RNA	0.0696892	4.42524	0.530408	0.758329		-0.00352777	4.42195	0.156351	0.345077		-0.0854822	4.44338	0.523653	0.668282
hsa-miR-370-5p	0.0907887	0.882786	0.531154	0.758329		0.0012423	0.884082	0.698848	0.856889		0.357392	0.884412	0.0272196	0.084543
hsa-miR-4659a-3p	0.0420606	2.50543	0.532254	0.758745		-0.00202045	2.50594	0.182401	0.376026		-0.0184636	2.50815	0.966688	0.982398
hsa-miR-656-3p	0.0787801	5.72954	0.53661	0.763793		-0.00264895	5.73282	0.352784	0.570882		0.445083	5.73128	0.00211624	0.0136899
hsa-miR-654-3p	0.0782784	8.11172	0.539837	0.767223		-0.00169891	8.1151	0.546259	0.739381		0.406593	8.11432	0.00617477	0.0321914
hsa-miR-206	0.102323	4.72134	0.542035	0.769181		-0.00947437	4.72368	0.0119386	0.0749725		0.147426	4.70616	0.453365	0.604057
hsa-miR-628-3p	0.0344891	6.43982	0.54312	0.769557		-0.000651419	6.44173	0.607309	0.786818		0.10812	6.43835	0.0985097	0.212172
hsa-miR-378g	-0.0588506	1.24434	0.545329	0.771521		-0.00105304	1.24566	0.774669	0.891582		-0.0829942	1.24989	0.461751	0.614358
RNY4P23:misc_RNA	-0.0449928	4.75488	0.548481	0.774812		-0.000288996	4.75483	0.862255	0.942652		-0.0277098	4.75203	0.756797	0.850151
RNY1:misc_RNA	-0.0438282	11.1796	0.549875	0.775075		-0.00120381	11.177	0.459793	0.673884		-0.213584	11.1821	0.0180411	0.0671703
hsa-miR-548ad-5p|hsa-miR-548ae-5p|hsa-miR-548ay-5p	-0.0330204	3.63788	0.550924	0.775075		-0.000791777	3.63911	0.5164	0.72129		-0.0362953	3.63713	0.582146	0.720387
hsa-miR-320b	0.0320696	8.27111	0.551146	0.775075		-0.00433284	8.27398	0.000287109	0.00826834		-0.100012	8.26342	0.112068	0.231032
hsa-miR-410-3p	0.0762457	5.82227	0.558868	0.784218		-0.00371485	5.82505	0.200393	0.401642		0.373934	5.82252	0.0117166	0.0499552
hsa-miR-9-3p	0.0403315	3.6116	0.559962	0.784218		-0.0037479	3.61366	0.0144195	0.0818447		0.0302644	3.60841	0.706101	0.816674
hsa_piR_014620|gb|DQ590013|Homo_sapiens:5:93930930:93930956:Minus	0.0772709	2.33928	0.560156	0.784218		-0.000547914	2.34089	0.85455	0.936411		-0.0194705	2.33818	0.902211	0.941927
hsa_piR_016658|gb|DQ592931|Homo_sapiens:6:80508363:80508389:Plus	-0.0759561	12.1128	0.56138	0.784625		0.0013982	12.109	0.630886	0.808431		0.00444934	12.1135	0.97765	0.988963
AC079154.1:lncRNA	-0.100682	0.660958	0.562436	0.784625		-0.0037565	0.660625	0.316112	0.537855		-0.278536	0.65325	0.183481	0.329703
hsa-miR-6511b-3p	-0.060321	1.02397	0.562956	0.784625		0.000440688	1.02461	0.847335	0.932865		0.0527953	1.01571	0.652902	0.770237
hsa-miR-26a-2-3p	-0.0352784	2.54709	0.569067	0.790546		-0.000302358	2.5485	0.825091	0.918072		0.0291921	2.54777	0.689398	0.804196
FAM218A:lncRNA	-0.0827663	2.76673	0.569489	0.790546		-0.00790667	2.76811	0.0114754	0.0748422		-0.329747	2.75514	0.0606371	0.148894
SNORA79:snoRNA	0.0532638	0.780276	0.570148	0.790546		-0.00389304	0.781049	0.0632748	0.203071		-0.0110125	0.776167	0.970844	0.984878
hsa-miR-99b-5p	0.039711	9.74463	0.571036	0.790546		-0.000129582	9.74435	0.933228	0.976006		0.0950439	9.74683	0.266317	0.421969
hsa-miR-548u	0.0424865	1.44084	0.571418	0.790546		-0.00584943	1.44311	0.000405803	0.0100169		0.045814	1.43561	0.604371	0.736234
hsa-miR-6843-3p	0.0505564	2.08169	0.574909	0.793971		0.000191983	2.0833	0.923386	0.973174		0.145666	2.08368	0.169171	0.311142
hsa-miR-127-5p	0.0692033	2.726	0.575626	0.793971		-0.00102029	2.72956	0.710411	0.86541		0.341605	2.73419	0.0180458	0.0671703
LA16c:lncRNA	0.0651363	2.05653	0.576433	0.793971		-0.00872522	2.05744	0.000799818	0.0147104		-0.102363	2.06434	0.473193	0.623392
hsa-miR-338-3p	-0.0482785	1.64958	0.578741	0.795981		0.000675469	1.64982	0.727172	0.875542		-0.0187204	1.64967	0.854065	0.914512
hsa-miR-130b-3p	0.0314128	4.1067	0.579823	0.796302		-0.004445	4.11006	0.00029089	0.00826834		-0.00193179	4.1093	0.991273	0.995769
hsa-miR-361-3p	0.0233777	8.95532	0.581091	0.796876		-0.00160654	8.9572	0.0862355	0.237908		0.0328937	8.95447	0.51108	0.658508
TENM3:lncRNA	-0.0939861	0.503155	0.58478	0.800764		-0.00213644	0.506263	0.57029	0.763098		-0.0911237	0.502312	0.644066	0.767642
hsa-miR-1260a	-0.0644045	1.01262	0.586211	0.800823		0.00320289	1.01638	0.232266	0.441917		0.254223	1.01	0.0483888	0.126784
TMEM161B:lncRNA	0.0468018	1.15765	0.586531	0.800823		-0.00446709	1.1596	0.0120812	0.0750472		-0.100663	1.15302	0.29109	0.448346
hsa-miR-27b-3p	-0.028552	11.7061	0.589099	0.802493		-0.00124522	11.7083	0.278015	0.49862		0.0464303	11.7022	0.462745	0.614379
NR2F1:lncRNA	0.0534723	0.900607	0.589464	0.802493		-0.00203208	0.902417	0.362569	0.579369		-0.0230187	0.904079	0.847705	0.912914
SILC1:lncRNA	0.0842132	0.815978	0.594962	0.808803		-0.00750331	0.820851	0.0283425	0.118955		-0.258079	0.810277	0.165218	0.305529
hsa-miR-581	0.0427862	1.49272	0.596524	0.809753		0.00113432	1.49449	0.805351	0.904693		0.140121	1.48921	0.136638	0.264261
hsa-miR-103a-2-5p	0.077936	0.565491	0.59898	0.811121		-0.000388745	0.56453	0.881747	0.950828		0.206774	0.567124	0.112368	0.231143
hsa-miR-30e-3p	-0.0227953	10.188	0.599261	0.811121		0.000504369	10.1893	0.599125	0.785003		0.0657375	10.1893	0.196082	0.348343
hsa-miR-191-5p	-0.0295178	13.4045	0.60313	0.813654		0.00206253	13.4062	0.105651	0.269442		0.140015	13.4049	0.0300397	0.0903117
hsa-miR-363-3p	-0.0441221	9.98008	0.603887	0.813654		-0.00275686	9.98218	0.146516	0.329573		-0.241056	9.98356	0.0181957	0.0674608
hsa-miR-376a-3p	0.067923	3.74832	0.604232	0.813654		-0.000426127	3.75144	0.883544	0.950828		0.412391	3.74678	0.00508716	0.0277428
hsa-miR-32-3p	-0.0346379	3.02718	0.604602	0.813654		0.00278001	3.02875	0.058482	0.193155		0.0697366	3.02995	0.371089	0.523204
hsa-miR-331-5p	0.0263793	3.20653	0.608329	0.817497		-0.00410187	3.21058	0.000240504	0.00814384		-0.0179114	3.20336	0.818905	0.893178
hsa-miR-425-3p	0.0364809	7.85029	0.612026	0.821288		-0.000202552	7.85237	0.899303	0.955791		0.163563	7.85322	0.0422851	0.114152
MALAT1:lncRNA	-0.0685952	1.8495	0.616447	0.82604		-0.00114265	1.85102	0.599214	0.785003		-0.187415	1.86354	0.101846	0.217613
RNY4P18:misc_RNA	-0.0679676	6.77612	0.618037	0.826988		0.000615254	6.77132	0.838812	0.926261		0.000497215	6.78018	0.99758	0.998645
hsa-miR-652-3p	-0.0319421	8.05802	0.619754	0.828104		-0.000166216	8.05974	0.907471	0.960731		0.0520241	8.06134	0.481014	0.630418
hsa-miR-154-3p	-0.0818145	1.07136	0.620671	0.82815		0.00492983	1.07391	0.173811	0.367195		0.445324	1.07388	0.0122463	0.0516986
hsa-miR-5006-3p	0.0538477	0.672386	0.62263	0.829584		-0.0026916	0.674359	0.269485	0.486414		0.0645826	0.655141	0.60895	0.737978
hsa-miR-485-3p	-0.0815859	5.52357	0.627478	0.833113		-0.00212621	5.52567	0.57153	0.763669		0.234299	5.52008	0.231176	0.38653
ZFP28:lncRNA	-0.0683682	1.17002	0.628498	0.833113		-0.00464369	1.17265	0.130344	0.305658		-0.392698	1.1651	0.0208989	0.0710259
hsa-miR-496	0.0682742	2.23761	0.629031	0.833113		-0.00265382	2.24112	0.400746	0.614444		0.505133	2.24217	0.00123663	0.00928707
hsa-miR-202-5p	-0.0827877	0.552856	0.629869	0.833113		0.0074467	0.558641	0.048275	0.167092		0.158057	0.566685	0.395732	0.550737
hsa-miR-140-5p	-0.0269618	8.04848	0.63105	0.833113		0.00043859	8.04967	0.722105	0.87398		0.107708	8.05078	0.104324	0.222401
Arg	0.027062	6.96816	0.631148	0.833113		-0.00175962	6.96962	0.157148	0.345307		-0.0175167	6.97377	0.791579	0.870458
hsa-miR-17-5p	-0.0297625	9.1952	0.631496	0.833113		0.000187121	9.19634	0.892345	0.954007		0.0451161	9.1957	0.539619	0.684004
hsa-miR-3124-5p	0.0414359	0.967148	0.633987	0.834174		-0.00585917	0.969301	0.00262662	0.0315251		0.202605	0.96385	0.0394624	0.111309
hsa-miR-126-3p	0.024283	14.9112	0.634079	0.834174		-0.00083196	14.9127	0.458493	0.673031		0.0705527	14.9123	0.239923	0.398025
LINC02822:lncRNA	-0.0615075	3.05416	0.637349	0.837301		-0.00675731	3.05805	0.0159172	0.0863024		-0.332945	3.03529	0.0353973	0.103114
DM1:lncRNA	0.0458603	0.806385	0.638247	0.837309		-0.00570023	0.805879	0.00941925	0.0647383		-0.175899	0.813164	0.120857	0.242136
TINAG:lncRNA	-0.0673997	3.51158	0.640693	0.838304		0.00134918	3.51392	0.676124	0.841119		-0.00119768	3.50227	0.994221	0.997411
hsa-miR-2115-3p	-0.0800175	0.495731	0.640794	0.838304		-0.00488356	0.498276	0.194534	0.393261		-0.421321	0.494514	0.0447204	0.118496
hsa-miR-6516-5p	-0.0329616	3.30711	0.645638	0.842069		-0.00190728	3.30828	0.228343	0.438904		0.0381743	3.30427	0.649282	0.76877
LINC00271:lncRNA	-0.061819	1.62912	0.646228	0.842069		-0.00353577	1.63021	0.242002	0.453996		-0.186996	1.62277	0.244601	0.401814
hsa-miR-1277-3p	-0.0320776	4.00926	0.647444	0.842069		-0.000329824	4.01115	0.831109	0.92149		0.0485489	4.00756	0.558021	0.700441
hsa-miR-130b-5p	0.0583422	6.76777	0.647512	0.842069		-0.00250897	6.7693	0.366823	0.580236		0.110256	6.75784	0.481592	0.630418
hsa-miR-152-5p	0.0467899	0.631583	0.64955	0.842069		0.00198269	0.632737	0.38845	0.603255		0.180734	0.629882	0.12369	0.245807
hsa-miR-628-5p	-0.0303033	5.05893	0.649893	0.842069		0.00160836	5.05997	0.282872	0.502527		0.113935	5.05945	0.138205	0.266193
hsa-miR-550a-3-5p	0.0343914	2.57917	0.649955	0.842069		-0.00325697	2.58143	0.0516412	0.174872		-0.173331	2.57875	0.0502383	0.130536
hsa-miR-106a-5p	-0.0297526	8.53018	0.651269	0.842212		0.000236068	8.53168	0.872175	0.950378		0.0460379	8.52885	0.552178	0.69575
LINC01962:lncRNA	-0.0566778	2.25243	0.651861	0.842212		-0.00533182	2.2587	0.049795	0.169846		-0.21343	2.23355	0.148691	0.279503
RNY3P4:misc_RNA	-0.0719361	1.76091	0.654598	0.843514		-0.00237914	1.7526	0.510091	0.716265		-0.0302293	1.76675	0.877353	0.926754
hsa-miR-1296-5p	-0.0407648	2.89663	0.655602	0.843514		0.000649443	2.89859	0.745791	0.884439		0.0810212	2.89611	0.429085	0.58166
TRBV11:lncRNA	-0.0704919	6.80702	0.657711	0.843514		0.000430575	6.80768	0.900278	0.955791		0.164113	6.80527	0.375097	0.525921
hsa-miR-199a-3p|hsa-miR-199b-3p	0.0297774	12.647	0.658705	0.843514		-0.000677591	12.6481	0.647838	0.818965		0.168515	12.645	0.0294664	0.0899538
hsa-miR-363-5p	-0.0389994	1.11843	0.66003	0.843514		-0.00222998	1.11961	0.259697	0.475773		-0.359626	1.11869	0.000555217	0.00554036
Met	0.0274856	5.24753	0.660352	0.843514		-0.00331928	5.24865	0.0141312	0.0813192		-0.0264689	5.24768	0.717743	0.825554
hsa-miR-450b-5p	0.0363948	5.05877	0.66185	0.843514		-0.00316193	5.06198	0.0766173	0.224584		-0.0701268	5.05709	0.481887	0.630418
hsa-miR-335-5p	-0.0333301	7.622	0.66196	0.843514		0.000146422	7.62362	0.930903	0.976006		0.139625	7.62409	0.121099	0.242136
SNORA32:snoRNA	-0.0373037	1.07453	0.663205	0.843514		-0.00402377	1.0763	0.0338016	0.131016		0.0623652	1.08084	0.518719	0.664697
CTD:TEC	0.0383688	1.98251	0.663508	0.843514		-0.00348933	1.98344	0.0742782	0.221049		-0.0776015	1.98348	0.726396	0.829914
hsa-miR-539-3p	0.0575049	4.9223	0.663558	0.843514		-0.000234248	4.92562	0.936525	0.976067		0.38264	4.9259	0.0130663	0.0542308
hsa-miR-30e-5p	-0.0254103	11.7784	0.6637	0.843514		-0.00147263	11.7807	0.250535	0.467816		0.0111361	11.7785	0.874223	0.924489
hsa-miR-409-5p	0.0552485	4.64754	0.664589	0.843514		-0.000383211	4.65127	0.892983	0.954007		0.433843	4.65552	0.00258491	0.0162123
hsa-miR-6511a-3p	0.035824	2.30317	0.665459	0.843514		-0.000945158	2.30352	0.694183	0.855643		0.0747377	2.29433	0.44348	0.593415
LINC00506:lncRNA	0.0689573	0.611313	0.66718	0.844554		-0.00921886	0.612805	0.00836211	0.0601764		-0.214316	0.617186	0.261301	0.416837
hsa-miR-20b-5p	-0.0447571	6.29163	0.668773	0.844796		-0.00111691	6.29469	0.636091	0.812879		-0.140062	6.29231	0.259186	0.414874
hsa-miR-92b-3p	-0.0243411	6.22293	0.669172	0.844796		-0.00400869	6.22599	0.00119458	0.0197975		-0.155009	6.21631	0.0192771	0.0686302
U3:snoRNA	0.0256619	5.06386	0.671649	0.846784		0.00186402	5.06523	0.165698	0.354869		0.125989	5.06493	0.0764834	0.175837
CTD:lncRNA	-0.0331983	5.08892	0.680728	0.855007		-0.00583138	5.09431	0.000730221	0.0136989		-0.232791	5.08448	0.0143549	0.057753
hsa-miR-1271-5p	-0.0249136	4.22506	0.68302	0.855007		-0.00208517	4.22676	0.117472	0.289122		0.0864773	4.2252	0.219654	0.373931
hsa-miR-340-5p	-0.0255448	11.2867	0.684181	0.855007		5.71272e-05	11.288	0.967399	0.986184		0.139653	11.2896	0.0620101	0.150688
hsa-miR-671-3p	0.0364571	5.37099	0.68424	0.855007		0.000241777	5.37243	0.901841	0.95585		0.135509	5.36247	0.210651	0.362551
hsa-miR-19a-3p	-0.0208534	7.68996	0.686229	0.855007		-0.000108277	7.69127	0.924411	0.973174		0.0242076	7.68979	0.696067	0.808058
hsa-miR-6741-3p	0.0416316	2.19743	0.686544	0.855007		-0.00159715	2.19652	0.483396	0.695437		0.138333	2.18868	0.252247	0.40728
Asn	-0.035677	4.91556	0.686929	0.855007		-0.00165779	4.91258	0.400666	0.614444		-0.0170905	4.93315	0.872713	0.924489
hsa-miR-4326	0.0731924	4.10677	0.687399	0.855007		-0.000797167	4.10814	0.839163	0.926261		0.113907	4.09588	0.594569	0.728075
SNORA77B:snoRNA	0.0392237	0.668622	0.687897	0.855007		0.000102627	0.668553	0.96186	0.986184		0.0664702	0.661658	0.552799	0.69575
hsa_piR_020009|gb|DQ597484|Homo_sapiens:7:145325417:145325443:Plus	0.0610274	4.78001	0.688065	0.855007		0.000761697	4.77615	0.822325	0.918072		0.291199	4.78619	0.121047	0.242136
hsa-miR-504-5p	0.0350766	1.78227	0.688199	0.855007		0.000427024	1.78371	0.826798	0.918883		0.0473437	1.78854	0.63474	0.762339
hsa-miR-369-3p	0.0542513	6.97618	0.68924	0.855168		-0.00195629	6.97986	0.521738	0.72129		0.440149	6.97664	0.00453889	0.0251922
hsa-miR-301b-3p	0.0325797	2.52759	0.690807	0.85598		0.000472289	2.52913	0.973268	0.988705		0.188459	2.52855	0.0413126	0.113614
LINC01206:lncRNA	-0.0514064	0.89993	0.692131	0.856489		-0.00486854	0.902833	0.0819854	0.233746		-0.241978	0.895397	0.113248	0.231937
hsa-miR-1185-2-3p	0.052324	1.72945	0.694887	0.858767		-0.00283838	1.73128	0.340817	0.560853		0.292123	1.73176	0.0560573	0.141818
SNORA7B:snoRNA	-0.0581826	0.0677764	0.697045	0.8603		-0.000386291	0.0666142	0.95834	0.986184		-0.062014	0.0821319	0.711854	0.820294
hsa-miR-7706	0.0253442	3.18675	0.698518	0.860986		-0.0039568	3.18736	0.00629604	0.0515306		-0.107454	3.18168	0.170139	0.312252
hsa-miR-193b-5p	-0.0637896	1.53912	0.700625	0.862449		0.00102671	1.54205	0.771858	0.891582		-0.0368792	1.53748	0.852733	0.914512
hsa-miR-1292-5p	0.0215073	2.81559	0.702333	0.863418		-0.00340703	2.8164	0.00603873	0.0515306		0.00479428	2.81486	0.942346	0.968575
hsa-miR-6877-5p	-0.0302124	1.22456	0.70494	0.864325		-0.000522696	1.22607	0.770216	0.891582		-0.0470175	1.22229	0.691956	0.805279
RNY3P2:misc_RNA	0.0441239	1.40812	0.705504	0.864325		-0.00024657	1.40526	0.92568	0.973416		0.132929	1.41481	0.336413	0.491592
LINC00941:lncRNA	-0.0471792	3.02664	0.705835	0.864325		-0.00574278	3.02634	0.0321099	0.127085		-0.161891	3.01956	0.271027	0.42655
hsa-miR-548l	-0.0482035	2.40892	0.707247	0.864925		-0.00172944	2.40981	0.210076	0.414844		-0.0243293	2.40234	0.963116	0.980893
hsa-miR-6747-3p	-0.034945	1.86803	0.709913	0.867056		0.000641289	1.86797	0.756978	0.888668		-0.0159626	1.8581	0.886537	0.929105
hsa-miR-221-5p	-0.0217002	5.73142	0.714561	0.871597		0.00190227	5.73234	0.151508	0.336764		0.100362	5.73698	0.14521	0.276282
hsa-let-7b-5p	-0.0201829	12.9849	0.717145	0.873409		-0.00190456	12.9873	0.121611	0.294756		-0.123654	12.9828	0.0592823	0.14672
hsa-miR-1260b	0.0358646	3.68213	0.717968	0.873409		0.000184777	3.68302	0.932736	0.976006		0.287894	3.68399	0.00982068	0.0447175
hsa-miR-582-5p	-0.0753137	0.0854097	0.719109	0.873409		-5.86588e-05	0.084523	0.991787	0.994969		-0.310936	0.096509	0.207012	0.35826
hsa-miR-655-3p	0.045324	3.2124	0.719771	0.873409		-0.00085928	3.21473	0.759618	0.889837		0.391555	3.2179	0.00703877	0.0349332
hsa-miR-106b-3p	-0.0182666	9.12044	0.721686	0.873915		-0.00135598	9.12178	0.229681	0.439674		-0.0787119	9.11831	0.192704	0.343643
SNORA7A:snoRNA	-0.0583699	-0.0973985	0.722051	0.873915		-0.000538638	-0.0978837	0.880473	0.950828		-0.166306	-0.0888293	0.371486	0.523204
Trp	0.0187268	3.48529	0.723506	0.874547		-0.00110452	3.48627	0.348688	0.568816		0.0757436	3.48386	0.209697	0.361573
hsa-miR-329-3p	0.0461801	5.81292	0.725944	0.875385		-0.00207376	5.81505	0.476488	0.689732		0.395875	5.8139	0.00929194	0.0431251
hsa-miR-222-3p	-0.0221461	11.0298	0.726066	0.875385		0.0018616	11.0305	0.18218	0.376026		0.0516237	11.0303	0.492652	0.643603
hsa-miR-548ar-3p	-0.036255	0.969623	0.727207	0.875635		-0.000131975	0.971184	0.946302	0.981668		-0.057454	0.966827	0.888494	0.929105
hsa-miR-132-5p	-0.024806	2.18365	0.729054	0.876704		-0.000588845	2.18545	0.709312	0.865194		-0.184904	2.18065	0.0314802	0.0931497
hsa-miR-494-3p	-0.0465867	6.87363	0.729964	0.876704		0.00258292	6.87738	0.390812	0.60492		0.379657	6.87993	0.0144075	0.057753
NORAD:lncRNA	0.0267235	0.917411	0.733448	0.879762		-0.000886429	0.915377	0.731192	0.877056		0.0264867	0.924149	0.77039	0.857207
KB:lncRNA	-0.0370476	2.26142	0.734573	0.879986		-0.00570019	2.26687	0.0170076	0.0894163		-0.238927	2.25956	0.0686181	0.165035
hsa-miR-30c-1-3p	-0.0193529	3.06697	0.736121	0.880716		-0.000646236	3.06819	0.61313	0.791602		0.080238	3.06778	0.224782	0.381966
hsa-miR-532-5p	0.0208168	8.99457	0.73853	0.882473		-0.00353645	8.9973	0.00991684	0.0669208		-0.125168	8.99109	0.0873525	0.192964
U2:snRNA	-0.0372758	7.774	0.743111	0.886817		-0.00592765	7.77791	0.0182583	0.0939972		-0.300263	7.77178	0.0312307	0.0929982
PCAT19:lncRNA	-0.0396109	5.18214	0.747381	0.88997		-0.00644519	5.18417	0.0136998	0.0800339		-0.315929	5.16722	0.0337193	0.0988397
hsa-miR-337-5p	-0.0452441	1.42164	0.747651	0.88997		-0.00239919	1.42439	0.435969	0.650141		0.344876	1.4291	0.0261277	0.0822408
RP4:lncRNA	-0.0268861	3.55335	0.752382	0.894467		-0.00554257	3.55795	0.00268871	0.0315251		-0.167118	3.54742	0.0992099	0.212949
hsa-miR-21-5p	-0.0128913	15.551	0.755376	0.895783		-0.000793569	15.5523	0.385394	0.601497		0.0643527	15.5523	0.191175	0.341567
hsa-miR-193a-5p	-0.0385267	5.65684	0.755399	0.895783		-0.00144138	5.65954	0.589911	0.77825		-0.0502691	5.65136	0.731173	0.833107
hsa-miR-4676-3p	-0.0262482	1.49623	0.760903	0.900093		-0.00131369	1.4962	0.505052	0.711711		0.00997409	1.49049	0.920829	0.954406
LINC00992:lncRNA	-0.0494935	0.713309	0.760953	0.900093		-0.00598851	0.714693	0.0889906	0.243362		-0.188987	0.705627	0.313828	0.469491
hsa-let-7a-3p	0.0165523	7.66414	0.765568	0.904412		-0.00118751	7.666	0.328203	0.553695		0.0531866	7.65777	0.418476	0.57137
hsa-miR-30a-3p	0.0222783	6.4057	0.767068	0.904721		-0.00159086	6.40682	0.328839	0.553772		0.0340338	6.39826	0.706047	0.816674
hsa-miR-376c-3p	-0.0387523	4.01971	0.767759	0.904721		0.000973278	4.02196	0.738633	0.882596		0.30934	4.02217	0.0416986	0.113641
RP11:lncRNA	-0.0317337	13.4072	0.77107	0.907482		-0.0053056	13.4126	0.0243503	0.109054		-0.23433	13.3915	0.0741371	0.172987
hsa-miR-660-5p	-0.0251577	5.58811	0.774907	0.910442		-0.00553647	5.59336	0.00419533	0.0423142		-0.163909	5.5846	0.108778	0.229099
hsa-miR-323a-5p	0.0451767	0.485416	0.775526	0.910442		-0.00241329	0.487126	0.495651	0.704426		0.36309	0.480808	0.0446482	0.118496
hsa-miR-501-3p	-0.0230754	6.2604	0.783005	0.917071		-0.00632294	6.26709	0.000629791	0.0128423		-0.241522	6.25835	0.0151652	0.0590246
hsa-miR-339-3p	0.0128131	6.25007	0.784221	0.917071		-0.00312644	6.2519	0.00246767	0.0308623		-0.00345103	6.24981	0.95093	0.971647
hsa-miR-627-3p	0.0232958	2.36527	0.785761	0.917071		-0.00119991	2.36736	0.525	0.72129		0.082017	2.36374	0.413741	0.567382
hsa-miR-129-5p	-0.0335577	1.19062	0.786704	0.917071		-0.0105864	1.19077	9.45446e-05	0.00443414		-0.160091	1.18555	0.264235	0.419953
PACERR:lncRNA	-0.0362159	1.17881	0.786812	0.917071		-0.00786778	1.1816	0.00690022	0.0532603		-0.11875	1.15777	0.445218	0.594893
hsa-miR-25-5p	-0.0142388	3.33521	0.788434	0.917071		-0.000569548	3.33647	0.626649	0.804099		-0.117237	3.33908	0.0602628	0.148364
RN7SL49P:misc_RNA	0.0290636	0.65822	0.788994	0.917071		-0.00250675	0.656258	0.308249	0.532481		-0.199336	0.666164	0.131561	0.257078
RP3:TEC	-0.0324466	2.24168	0.789911	0.917071		-0.00690829	2.24534	0.00888318	0.0631244		-0.250202	2.22734	0.08237	0.18484
hsa-miR-1301-3p	0.0161128	7.92927	0.789972	0.917071		-0.000791452	7.93121	0.552442	0.746672		0.0825384	7.92718	0.244061	0.401631
hsa-miR-1343-3p	-0.0275813	1.71496	0.79114	0.917293		-0.000749864	1.71584	0.753024	0.88766		-0.0458133	1.70733	0.887898	0.929105
hsa-miR-185-5p	0.0130726	11.43	0.797659	0.923006		-0.00330064	11.432	0.00377599	0.0397964		-0.0469737	11.4285	0.435764	0.587827
hsa-miR-1307-5p	0.0182342	4.62616	0.798036	0.923006		-0.00188431	4.62827	0.221721	0.432378		-0.02035	4.62992	0.814337	0.890266
hsa-miR-378a-3p	0.0190498	9.07854	0.799322	0.923355		-0.00346241	9.07908	0.0329304	0.129242		-0.118019	9.07503	0.180946	0.327028
hsa-miR-874-3p	-0.0133756	4.4325	0.800394	0.923455		-0.000924826	4.43403	0.428704	0.641346		0.03253	4.43688	0.59142	0.726115
hsa-miR-125a-5p	-0.021295	9.94073	0.805575	0.926385		0.000621729	9.94159	0.745741	0.884439		0.0374056	9.94127	0.724906	0.829222
hsa-miR-136-5p	0.032567	4.19341	0.806445	0.926385		7.16031e-06	4.19637	0.998039	0.998039		0.490864	4.20478	0.00123762	0.00928707
hsa-miR-548a-3p	-0.0211236	3.34209	0.806664	0.926385		-0.00239062	3.34363	0.204756	0.407425		0.118026	3.33655	0.242052	0.399726
hsa-miR-6516-3p	-0.024315	1.77076	0.806883	0.926385		-0.000717059	1.77096	0.675394	0.841119		0.0561232	1.77008	0.529562	0.674903
LIMD1:lncRNA	0.0231536	0.962642	0.808471	0.927073		-0.00235104	0.964937	0.419813	0.635035		-0.136652	0.954722	0.319382	0.47477
hsa-miR-483-5p	0.0343392	3.09654	0.809907	0.927586		-0.00546519	3.10538	0.0752494	0.221962		0.0443661	3.09342	0.794643	0.872804
hsa-miR-6721-5p	0.0209112	1.79535	0.811415	0.928179		0.00619122	1.79959	0.00161719	0.0244806		0.167057	1.8023	0.105122	0.223593
hsa-miR-379-5p	0.0303241	7.75867	0.813305	0.928327		0.00141507	7.76179	0.617129	0.794056		0.46221	7.76569	0.00187172	0.0124354
MIR99AHG:lncRNA	-0.0233845	0.772761	0.813523	0.928327		-0.004948	0.774054	0.0235009	0.107195		-0.179392	0.76875	0.129259	0.254716
hsa-miR-3688-3p	-0.0297765	1.38169	0.816585	0.929955		-0.00306154	1.38387	0.280444	0.501057		-0.318683	1.38084	0.0355724	0.103303
hsa-miR-556-5p	0.0190217	3.86285	0.81916	0.929955		-0.00215234	3.86519	0.240888	0.453721		0.12068	3.85737	0.204805	0.356233
hsa-miR-299-3p	-0.0338758	0.978651	0.820363	0.929955		-0.000938395	0.980181	0.773526	0.891582		0.36177	0.978408	0.0324144	0.0953126
hsa-miR-337-3p	0.029225	5.03138	0.821416	0.929955		-0.000399516	5.03408	0.888049	0.952725		0.429151	5.03983	0.00430828	0.0241986
hsa-miR-378i	0.0186143	4.43675	0.821871	0.929955		-0.00416695	4.4384	0.0209046	0.101599		-0.101222	4.43523	0.298295	0.456445
hsa-miR-486-3p	0.0219714	6.58795	0.822301	0.929955		-0.0012359	6.59038	0.578701	0.77016		-0.14532	6.57933	0.196655	0.348701
hsa-mir-151b	-0.0408116	0.436979	0.824591	0.929955		-0.00290994	0.436463	0.474764	0.688298		0.120029	5.20116	0.204865	0.356233
hsa-miR-579-5p	-0.0289181	0.725335	0.825917	0.929955		0.000800026	0.725604	0.910644	0.963003		0.151287	0.715122	0.15593	0.29136
hsa-miR-379-3p	-0.0285474	4.70693	0.826226	0.929955		0.000764039	4.7096	0.789807	0.902029		0.325075	4.71107	0.0313414	0.0930323
hsa-miR-548aa|hsa-miR-548t-3p	-0.0318909	1.30166	0.826245	0.929955		0.00335438	1.30219	0.122304	0.295511		0.160623	1.30607	0.147079	0.278042
hsa-miR-378d	0.0196311	3.06818	0.826624	0.929955		-0.00423161	3.07067	0.0281569	0.118955		-0.216036	3.06297	0.039516	0.111309
hsa-miR-431-3p	0.0326895	1.69952	0.826847	0.929955		-0.00118813	1.70164	0.712724	0.865978		0.42153	1.70908	0.0116838	0.0499552
hsa-miR-320c	0.0158957	5.63933	0.830422	0.931512		-0.00598636	5.64616	0.000253766	0.00814384		-0.118874	5.63131	0.172824	0.314994
hsa-miR-411-5p	-0.0276507	6.66674	0.831928	0.931512		0.00164189	6.66923	0.565406	0.758728		0.365711	6.6779	0.0147118	0.0584732
RN7SL3:misc_RNA	0.0182086	1.8096	0.832079	0.931512		-0.00162394	1.80751	0.397352	0.613021		-0.157221	1.82071	0.1272	0.251186
hsa-miR-10b-5p	0.0266543	10.7214	0.832204	0.931512		-0.00803729	10.7258	0.00344043	0.03762		-0.175565	10.7095	0.251341	0.407181
hsa-miR-548ad-5p|hsa-miR-548ae-5p|hsa-miR-548ay-5p|hsa-miR-548d-5p	-0.0108523	3.99915	0.836291	0.934971		-0.000341732	4.00073	0.769112	0.891582		0.00175038	3.99982	0.977417	0.988963
hsa-miR-140-3p	0.011058	11.018	0.839295	0.937213		-0.00135011	11.02	0.261822	0.478731		-0.0042365	11.0146	0.947445	0.970814
hsa-miR-20a-5p	-0.0125983	10.375	0.84419	0.941538		-0.00103478	10.3766	0.466801	0.680964		0.041902	10.3737	0.584049	0.720839
hsa-miR-326	-0.0172574	7.27251	0.845176	0.941538		-0.000656253	7.2748	0.736809	0.881804		0.0625876	7.27613	0.534767	0.67969
hsa-miR-6513-3p	-0.0187231	1.62851	0.848882	0.943726		0.0013193	1.63005	0.541992	0.737797		0.0410641	1.62535	0.718179	0.825554
hsa-miR-6868-3p	0.0317953	1.20369	0.849152	0.943726		-0.00182332	1.20661	0.619552	0.796081		0.0560189	1.19845	0.773727	0.857745
hsa-miR-130a-3p	-0.0103199	5.66376	0.852433	0.946251		-0.00225063	5.66498	0.0650341	0.205394		0.0361366	5.65855	0.573482	0.712939
hsa-miR-942-5p	-0.00883595	5.06639	0.855302	0.948314		-0.00145195	5.06794	0.176187	0.368071		-0.0467397	5.06435	0.412835	0.567382
hsa-miR-6837-3p	0.0142521	1.34892	0.859105	0.950301		-0.00111525	1.3505	0.681551	0.844511		0.216853	1.34334	0.0197382	0.0694993
hsa-miR-92a-1-5p	0.0122294	1.71457	0.859644	0.950301		0.00350274	1.71559	0.0222964	0.105077		0.0166481	1.71736	0.83409	0.900529
hsa-miR-3615	0.00881778	7.86399	0.860134	0.950301		-0.00248165	7.86544	0.0256698	0.113043		-0.162603	7.85543	0.00576745	0.0304212
hsa-miR-431-5p	-0.0244509	4.47828	0.861976	0.951216		-0.000181187	4.48084	0.952934	0.986184		0.398656	4.4872	0.0127074	0.0529756
SCARNA6:scaRNA	-0.0251698	0.695042	0.864421	0.952134		-0.000479231	0.696622	0.883799	0.950828		-0.117921	0.713153	0.495588	0.644745
RNY1P13:misc_RNA	-0.00929576	2.13952	0.8653	0.952134		-0.00218365	2.14036	0.0723128	0.218101		-0.0119053	2.13748	0.864633	0.921888
PDCD6IP:lncRNA	-0.0130905	0.745202	0.866529	0.952134		-0.000977991	0.745028	0.792756	0.902029		-0.0498562	0.747907	0.586262	0.721145
hsa-miR-1908-5p	0.0133401	5.94571	0.866868	0.952134		-0.00203144	5.9485	0.240284	0.453494		0.114613	5.94789	0.225806	0.382322
hsa-miR-548ap-5p|hsa-miR-548j-5p	-0.0112572	5.21547	0.868304	0.952596		0.0025639	5.21732	0.0884091	0.242479		0.123871	5.22044	0.108067	0.22882
hsa-miR-411-3p	-0.021835	5.68611	0.87062	0.953579		0.00155141	5.68885	0.598102	0.785003		0.407052	5.69087	0.00819567	0.0392221
DNM3OS:lncRNA	0.0121104	4.42714	0.871234	0.953579		0.000498086	4.42825	0.763988	0.890213		0.258874	4.43	0.00256341	0.0162123
hsa-miR-148b-3p	-0.0069049	11.0493	0.876014	0.957104		-0.000622563	11.0508	0.523713	0.72129		0.0595239	11.0519	0.246347	0.403121
hsa-miR-4433b-5p	-0.0186916	8.24021	0.876495	0.957104		0.000192439	8.24235	0.941713	0.980385		0.174233	8.23714	0.204911	0.356233
hsa-miR-877-3p	-0.0182706	2.00856	0.877885	0.957507		0.00116603	2.00818	0.661573	0.830089		0.179769	2.00415	0.201373	0.35572
hsa-miR-3611	0.0176148	0.593124	0.878999	0.957609		-0.00318094	0.596297	0.228045	0.438904		0.0675734	0.59452	0.620675	0.750249
hsa-miR-10a-3p	-0.0129962	3.4822	0.882448	0.960251		-0.00733603	3.48876	0.000114894	0.00468569		-0.110505	3.47747	0.274961	0.430045
Ser	0.0118739	6.56293	0.886074	0.96231		-0.00501051	6.56619	0.0051618	0.0465508		-0.125521	6.54746	0.195374	0.347743
hsa-let-7d-3p	0.00982127	9.32795	0.886392	0.96231		-0.00409757	9.33183	0.00610431	0.0515306		-0.0303743	9.31659	0.708508	0.818449
hsa-miR-487b-3p	-0.0183566	5.96462	0.889786	0.963726		0.000926837	5.96754	0.753043	0.88766		0.356873	5.97194	0.0202123	0.0698965
RNY5:lncRNA	0.00844494	12.8532	0.890152	0.963726		0.000716604	12.8547	0.601197	0.785164		0.0668693	12.8558	0.361093	0.514057
hsa-miR-146b-5p	-0.00682917	11.6222	0.890779	0.963726		-0.000427127	11.6233	0.700626	0.857947		0.0169456	11.6243	0.774531	0.857745
Lys	-0.0177644	10.4362	0.894431	0.965982		-0.00383925	10.4422	0.205016	0.407425		-0.125405	10.4433	0.431479	0.584022
MIR497HG:lncRNA	-0.018645	2.10374	0.894924	0.965982		-0.00693772	2.11213	0.0213309	0.101898		-0.32564	2.07982	0.0615372	0.150317
hsa-miR-204-5p	-0.0156173	3.21831	0.898118	0.967299		-0.000873184	3.2208	0.745539	0.884439		0.0845032	3.19782	0.559308	0.700441
RNY4P25:misc_RNA	-0.0135708	7.45194	0.899096	0.967299		0.000616902	7.44908	0.794027	0.902029		0.0417494	7.45395	0.745284	0.840236
hsa-miR-548e-3p	-0.00646724	5.00807	0.900393	0.967299		-0.000785456	5.00923	0.486051	0.696609		0.0376673	5.00546	0.545207	0.688296
hsa-miR-190b	0.00957108	2.11557	0.900448	0.967299		-0.00246154	2.11832	0.143191	0.325847		0.0136035	2.11613	0.880484	0.929014
hsa-miR-4742-3p	-0.0452609	1.35006	0.9013	0.967299		-0.000521589	1.34985	0.787703	0.902029		-0.0688359	1.34449	0.586032	0.721145
HELLPAR:lncRNA	0.0155221	3.91625	0.902828	0.967831		-0.0096286	3.9163	0.000441494	0.0101257		-0.375333	3.90689	0.01843	0.0675286
RN7SL4P:misc_RNA	-0.0603943	1.98391	0.904747	0.968782		-0.000617169	1.98298	0.772907	0.891582		-0.266778	1.99446	0.0211923	0.0712712
Leu	-0.00705817	5.48089	0.906436	0.969483		-0.00388025	5.48163	0.00322489	0.0364912		-0.0767227	5.47869	0.27965	0.434174
hsa-miR-6128	0.0153392	1.36845	0.909454	0.971603		-0.00441659	1.37249	0.13443	0.310642		-0.10368	1.3679	0.496615	0.645187
hsa-miR-548aq-3p	-0.0144714	1.84077	0.912145	0.972441		-0.00204809	1.84349	0.204746	0.407425		0.0371452	1.84476	0.66285	0.778164
hsa-miR-3187-3p	0.00827804	1.59473	0.913911	0.972441		-0.00519397	1.59744	0.00222769	0.0288479		-0.0724708	1.59182	0.429114	0.58166
hsa-miR-197-3p	0.0068547	7.1525	0.914175	0.972441		-0.00155143	7.1532	0.268229	0.485713		0.04238	7.14732	0.577628	0.716687
hsa-miR-651-5p	-0.00790057	4.3536	0.914398	0.972441		-0.00543129	4.35904	0.000693387	0.0132734		-0.112485	4.34302	0.199984	0.353935
hsa-miR-3140-3p	0.0113559	0.538586	0.915422	0.972441		-0.00443519	0.53936	0.063532	0.203071		-0.0643677	0.531457	0.607722	0.737442
hsa-miR-139-5p	0.00608247	8.64787	0.921751	0.978057		0.00301647	8.64994	0.0270022	0.117149		0.0807899	8.64952	0.280501	0.434174
hsa-miR-199a-5p	-0.00719759	11.459	0.923788	0.978601		-0.000332224	11.4602	0.839362	0.926261		0.109992	11.4611	0.204292	0.356233
hsa-miR-4742-5p	-0.0183855	1.32545	0.926434	0.978601		0.00148307	1.32716	0.46885	0.681832		0.127775	1.3322	0.215895	0.369543
hsa-miR-27a-3p	0.00508578	12.2999	0.927427	0.978601		-0.00370965	12.3038	0.00219242	0.0288479		-0.0308811	12.2939	0.636303	0.763238
hsa-miR-769-5p	-0.00447372	5.4801	0.92957	0.978601		-0.00306692	5.48233	0.00598087	0.0515306		0.00119983	5.47834	0.984196	0.992662
hsa-miR-301a-5p	0.00515828	3.9845	0.929574	0.978601		9.43092e-06	3.98596	0.99424	0.995302		0.103229	3.98347	0.120807	0.242136
SCARNA3:scaRNA	0.00505784	7.33003	0.929949	0.978601		-0.000812069	7.33188	0.523351	0.72129		0.101758	7.32715	0.129851	0.255209
hsa-miR-1287-5p	-0.00573126	2.90924	0.93016	0.978601		-0.00389136	2.91377	0.00704428	0.0537198		-0.0946333	2.90834	0.216568	0.37002
hsa-miR-126-5p	0.0050196	10.7414	0.93061	0.978601		-0.00102274	10.7435	0.420787	0.635035		0.109075	10.7426	0.10836	0.228923
hsa-miR-505-5p	0.00392761	5.23671	0.932826	0.979258		0.000487473	5.23766	0.638854	0.815299		-0.0190312	5.24201	0.728922	0.831787
hsa-miR-454-5p	-0.0042372	4.46516	0.933826	0.979258		-0.00204622	4.46598	0.0728794	0.218405		0.00682404	4.46001	0.909238	0.94448
SCARNA5:scaRNA	0.0106145	0.894491	0.935215	0.979258		0.00293586	0.894459	0.291486	0.5101		-0.0985246	0.904847	0.4991	0.647519
hsa-miR-30d-3p	0.00408759	3.9803	0.937314	0.979258		-0.00074318	3.98163	0.515544	0.72129		0.0451174	3.9782	0.463077	0.614379
LINC02321:lncRNA	0.00668107	1.13343	0.937842	0.979258		-0.00055626	1.13488	0.763887	0.890213		0.0587025	1.13075	0.543506	0.688
hsa-miR-3173-5p	0.00806938	1.41831	0.937981	0.979258		-0.0048866	1.42205	0.0282046	0.118955		-0.017035	1.40678	0.886114	0.929105
hsa-let-7f-2-3p	-0.00528825	3.88738	0.938543	0.979258		-0.000531744	3.88927	0.724744	0.874917		0.0930707	3.88827	0.250703	0.407181
RNY4P13:misc_RNA	-0.00855947	4.5173	0.940226	0.979925		-0.00337182	4.51188	0.175236	0.367563		0.0400598	4.5372	0.765776	0.855323
hsa-miR-34c-5p	-0.0117794	0.875158	0.941931	0.980357		-0.00554774	0.880212	0.125348	0.297849		-0.110752	0.874675	0.553336	0.69575
hsa-miR-542-3p	0.00650645	3.62592	0.942731	0.980357		-0.00273121	3.6299	0.162857	0.351323		-0.0272929	3.62496	0.799728	0.876359
RP3:lncRNA	-0.00564726	2.97475	0.9442	0.980797		-0.00488752	2.97705	0.00497154	0.0465508		-0.215028	2.97037	0.023995	0.07708
LINC02062:lncRNA	0.0103121	0.550843	0.948778	0.983928		0.00815927	0.55318	0.0307293	0.126395		0.209778	0.553463	0.27368	0.430003
RNY3P1:misc_RNA	0.00845496	3.00798	0.951171	0.983928		-0.00388836	3.0019	0.215965	0.423797		-0.0585864	3.01885	0.731855	0.833107
hsa-miR-1284	-0.00441122	2.35373	0.951966	0.983928		-0.00264763	2.35446	0.102287	0.264312		-0.132667	2.34319	0.121238	0.242136
Pro	0.00606698	8.07461	0.952719	0.983928		-0.00149133	8.07637	0.507577	0.713804		-0.257761	8.0861	0.0343511	0.100378
hsa-miR-10b-3p	-0.00803447	2.97446	0.952781	0.983928		-0.0108861	2.97408	0.000239614	0.00814384		-0.158051	2.96377	0.325735	0.481923
SCARNA15:scaRNA	-0.00244678	8.63764	0.954545	0.983928		-0.00264079	8.63898	0.00504849	0.0465508		-0.00720328	8.6351	0.887783	0.929105
hsa-miR-33a-5p	-0.0625774	3.21568	0.955865	0.983928		0.000934694	3.21736	0.587765	0.776953		0.230903	3.21898	0.0111104	0.048699
hsa-miR-4511	-0.00539553	1.11981	0.957558	0.983928		0.00131757	1.12104	0.935411	0.976006		0.126757	1.12236	0.240173	0.398025
hsa-miR-487a-3p	0.00765759	2.5763	0.957705	0.983928		0.00357882	2.57869	0.264886	0.481518		0.405497	2.584	0.0113668	0.0493211
hsa-miR-493-5p	0.00716711	8.50334	0.957729	0.983928		0.000848472	8.50642	0.774528	0.891582		0.424573	8.51114	0.00691619	0.0346919
hsa-miR-495-3p	-0.00663888	7.74354	0.958753	0.983928		0.00196431	7.74598	0.491467	0.701057		0.362229	7.74992	0.0122908	0.0516986
hsa-miR-500a-3p	0.0037009	5.54984	0.961148	0.985308		-0.00416463	5.55302	0.0128728	0.0769087		-0.150454	5.54817	0.0937415	0.204046
hsa-miR-4677-3p	-0.0312518	1.92323	0.964474	0.987136		0.00139026	1.9243	0.850504	0.93416		-0.00184561	1.9238	0.983872	0.992662
hsa-miR-27b-5p	-0.00241734	4.30111	0.966019	0.987136		-0.00080097	4.30237	0.525203	0.72129		0.126187	4.29837	0.0560921	0.141818
LHFPL3:lncRNA	0.00510519	1.64609	0.966211	0.987136		-0.00613933	1.64513	0.017019	0.0894163		-0.291104	1.63125	0.0415454	0.113614
Val	0.00381881	9.11387	0.96799	0.987136		-0.00193634	9.11034	0.357902	0.573866		-0.000194259	9.12433	0.998681	0.998681
hsa-miR-377-5p	0.00576267	1.41952	0.96865	0.987136		-0.00342558	1.42341	0.299462	0.520209		0.477637	1.41784	0.00290593	0.0177838
SH3PXD2A:lncRNA	0.00711806	1.17729	0.969246	0.987136		-0.011198	1.17059	0.00500454	0.0465508		-0.0373294	1.18303	0.860836	0.919663
hsa-miR-328-3p	-0.0030855	8.84655	0.972687	0.989195		-0.0024442	8.848	0.214894	0.422579		0.00171717	8.83949	0.987525	0.99495
hsa-miR-4750-5p	0.00368369	0.712421	0.975098	0.989195		-0.001012	0.713541	0.681025	0.844511		0.124983	0.707925	0.329692	0.485481
hsa-miR-7-1-3p	0.00178427	4.49574	0.975631	0.989195		-0.000930151	4.49697	0.468034	0.681702		0.0244483	4.49614	0.719193	0.825708
hsa-miR-212-5p	0.00243791	1.11411	0.975785	0.989195		-0.00322349	1.11476	0.0668599	0.210452		-0.13699	1.11038	0.150894	0.282513
hsa_piR_016659|gb|DQ592932|Homo_sapiens:14:22388242:22388267:Plus	0.00365938	8.65989	0.97654	0.989195		-0.000122231	8.65709	0.964732	0.986184		0.022027	8.65866	0.885161	0.929105
hsa-miR-1278	-0.0016444	3.1642	0.978891	0.990301		-0.00231041	3.16602	0.0861345	0.237908		-0.0695331	3.16278	0.336987	0.491592
TTTY14:lncRNA	-0.00264356	3.4878	0.981523	0.990301		-0.0064531	3.49234	0.00939541	0.0647383		-0.264047	3.47516	0.0565594	0.142615
hsa-miR-377-3p	0.00304188	2.85899	0.981638	0.990301		-0.000919743	2.86244	0.753517	0.88766		0.495302	2.86869	0.000754614	0.00687211
hsa-miR-10a-5p	-0.00171987	10.9536	0.982368	0.990301		-0.00387925	10.9574	0.0235418	0.107195		-0.0605941	10.9475	0.512746	0.659747
hsa-miR-7110-3p	-0.00289828	1.76723	0.982911	0.990301		-0.000875877	1.76738	0.774052	0.891582		0.0551597	1.75269	0.736057	0.835861
hsa-miR-6514-5p	-0.00377934	0.998787	0.984051	0.990387		-0.00193461	1.00087	0.333706	0.556969		-0.118634	0.999242	0.257413	0.41274
hsa-miR-219a-1-3p	0.00111492	0.988707	0.987022	0.992312		-0.00179991	0.990483	0.338429	0.560101		0.0406217	0.984692	0.678843	0.795234
hsa-miR-4775	-0.0408564	0.867062	0.989133	0.993369		0.000520938	0.868657	0.837816	0.926261		-0.0157485	0.863543	0.887431	0.929105
hsa-miR-200c-3p	-0.000436986	6.74598	0.99252	0.995705		0.00152294	6.74754	0.141731	0.323463		0.0560235	6.74633	0.300193	0.457113
hsa-miR-424-5p	0.000359363	4.15184	0.997059	0.999189		-0.00093002	4.15445	0.65686	0.827027		-0.103978	4.15613	0.361155	0.514057
hsa-miR-452-5p	0.000243965	4.28539	0.998181	0.999247		-0.000120823	4.28718	0.958199	0.986184		0.240279	4.26933	0.0509391	0.131266
hsa-miR-30a-5p	-7.41298e-05	9.66213	0.99931	0.99931		-0.00289005	9.66433	0.122867	0.295511		0.0167399	9.65837	0.867833	0.921888

### Sheet: S4 Full model
Table S4. sncRNAs significant in the full model.
Adjustment: BMI, diabetes duration, HbA1c, HDL, SBP and smoking
Red boxes indicate FDR significant associations
	CKD					eGFR					UACR
sRNA feature	logFC	logCPM	PValue	P_FDR		logFC	logCPM	PValue	P_FDR		logFC	logCPM	PValue	P_FDR
U8:snoRNA	-0.915788	2.56797	2.08286e-06	0.00195372		0.0143347	2.54344	0.00040011	0.00781882		-0.797315	2.58891	0.00047085	0.0110414
SNORD118:snoRNA	-0.831192	2.23936	1.43726e-05	0.00674073		0.0114939	2.22898	0.00422366	0.0344504		-0.859447	2.26962	0.000209558	0.00893479
hsa-miR-455-3p	-0.829442	0.650567	2.77835e-05	0.00868697		0.023624	0.65092	1.6576e-08	1.55483e-05		-0.408067	0.639795	0.0779821	0.165491
hsa-miR-122-3p	-0.741891	3.35001	5.36285e-05	0.0125759		0.0189138	3.34147	1.10179e-06	0.000206695		-0.351014	3.33825	0.10725	0.204057
hsa_piR_019825|gb|DQ597218|Homo_sapiens:1:227740227:227740256:Plus	-0.52239	4.19401	0.000179478	0.0336701		0.0122491	4.18619	4.92618e-05	0.00220036		-0.208209	4.20966	0.218969	0.347535
hsa-miR-143-5p	-0.421758	3.07488	0.000275099	0.0405252		0.0002557	3.07289	0.917286	0.96448		-0.372884	3.07643	0.0094006	0.0459259
hsa-miR-193b-3p	-0.677859	1.34095	0.000302426	0.0405252		0.0179936	1.35602	5.60419e-06	0.000737683		-0.680562	1.35846	0.00243075	0.0228005
SNORD24:snoRNA	-0.73979	1.67183	0.000486618	0.0564631		0.0130807	1.66527	0.00340727	0.0293213		-0.890972	1.70588	0.000414218	0.0107927
SNORD15B:snoRNA	-0.767778	0.635158	0.000541757	0.0564631		0.0162517	0.624771	0.000633761	0.0104293		-0.952905	0.657733	0.000301467	0.010266
hsa-miR-423-5p	0.16425	12.1107	0.00135152	0.126772		-0.00459098	12.1126	5.17746e-05	0.00220748		0.0669153	12.106	0.279831	0.410769
hsa_piR_004153|gb|DQ575660|Homo_sapiens:3:156861576:156861607:Plus	-0.430528	5.71142	0.00180938	0.147113		0.0132196	5.71552	6.48809e-06	0.000737683		-0.234312	5.72407	0.166257	0.2872
hsa-miR-455-5p	-0.480716	2.57358	0.0019632	0.147113		0.014973	2.58589	4.20591e-06	0.000657524		-0.319968	2.58113	0.090444	0.183535
hsa-miR-365a-3p|hsa-miR-365b-3p	-0.493721	3.64079	0.0020964	0.147113		0.0094659	3.63992	0.0049201	0.0361316		-0.408629	3.64053	0.0379525	0.107889
SNORD25:snoRNA	-0.811143	4.25534	0.00237008	0.147113		0.0155464	4.24569	0.00480754	0.0361316		-1.43116	4.33712	1.52773e-05	0.00238835
hsa-miR-885-5p	-0.563813	3.70794	0.00246673	0.147113		0.00493733	3.70295	0.208982	0.401691		-0.432233	3.71209	0.0531931	0.134852
SNORD116:snoRNA	-0.68	0.323064	0.00280427	0.147113		0.0120715	0.32591	0.0126484	0.0641482		-0.592017	0.342616	0.0251253	0.0824041
hsa-miR-6741-5p	0.263503	1.59269	0.00291172	0.147113		-0.00474084	1.59528	0.0172296	0.0776987		0.324661	1.59089	0.00250553	0.0229218
SNORD33:snoRNA	-0.537873	2.15847	0.0031651	0.147113		0.00972324	2.14687	0.0140424	0.0682475		-0.698483	2.18439	0.00171183	0.0196615
SNORD73A:snoRNA	-0.782314	3.75657	0.00332302	0.147113		0.0187954	3.76479	0.000962204	0.0130804		-0.980546	3.82076	0.00258489	0.0229218
Gly	-0.313795	14.7796	0.00333357	0.147113		0.00751195	14.7759	0.00117836	0.0145434		-0.167998	14.7903	0.200404	0.327489
hsa_piR_001346|gb|DQ571858|Homo_sapiens:17:24073766:24073794:Plus	-0.885788	-0.100362	0.00346578	0.147113		0.016441	-0.111497	0.00915841	0.0536912		-1.05524	-0.0639318	0.0028969	0.0247863
SNORD6:snoRNA	-0.742908	4.98734	0.00392128	0.147113		0.0174742	4.97704	0.00125491	0.01461		-1.24426	5.08291	9.62565e-05	0.00595552
hsa-miR-150-5p	-0.422101	9.07998	0.00409089	0.147113		0.00346899	9.07784	0.277045	0.479461		-0.583655	9.09054	0.00164066	0.0196615
SNORD38B:snoRNA	-0.836708	0.530761	0.00416735	0.147113		0.0221579	0.530135	0.000203412	0.00489231		-1.51637	0.567088	2.65986e-05	0.00249495
hsa-miR-145-5p	-0.252615	4.83152	0.0042766	0.147113		0.00259064	4.8302	0.173459	0.356028		-0.132251	4.83725	0.214296	0.342942
SNORD90:snoRNA	-0.888035	-0.253149	0.00432792	0.147113		0.0107671	-0.254695	0.0909445	0.238285		-1.64088	-0.20021	1.32968e-05	0.00238835
hsa-miR-194-5p	-0.347467	8.61202	0.00438031	0.147113		0.00507727	8.6069	0.0551599	0.170942		-0.455214	8.61682	0.00197252	0.0196832
hsa-miR-342-3p	-0.235389	7.30778	0.00451425	0.147113		0.00416403	7.30581	0.0225834	0.0941478		-0.213391	7.316	0.030191	0.0936446
hsa-miR-1299	-0.689042	2.56496	0.00469406	0.147113		0.000317345	2.55311	0.953299	0.975721		-1.15823	2.54962	0.000209424	0.00893479
SNORD81:snoRNA	-0.656651	3.19979	0.00470511	0.147113		0.0164238	3.19514	0.000693424	0.0106618		-0.937797	3.24057	0.000838143	0.0145589
SNORD107:snoRNA	-0.911114	0.555871	0.00536979	0.152432		0.0171958	0.553797	0.0101747	0.0574932		-1.8179	0.617282	9.20666e-06	0.00225812
hsa-miR-223-5p	0.114033	9.42939	0.00545859	0.152432		-0.00277307	9.43097	0.00239673	0.0236224		0.0683333	9.4254	0.169458	0.290587
SNORD95:snoRNA	-0.582313	2.60657	0.00546177	0.152432		0.0136466	2.60304	0.00198269	0.0206641		-0.995398	2.65296	0.000105907	0.00595552
hsa-miR-133a-3p	-0.390093	5.23245	0.00559461	0.152432		-0.000477423	5.23328	0.875709	0.947379		-0.143955	5.25346	0.377739	0.509811
hsa-miR-760	0.178825	4.31244	0.00568775	0.152432		-0.00532806	4.31572	0.00016983	0.00432037		0.087043	4.3063	0.269122	0.400802
hsa-miR-33a-3p	-0.44437	1.0158	0.00610581	0.157682		0.00458325	1.01334	0.184813	0.37174		0.138347	1.02599	0.437148	0.569507
hsa-miR-4685-3p	-0.349461	0.769644	0.00622913	0.157682		-0.00266515	0.768499	0.333233	0.542661		-0.495429	0.761412	0.00136696	0.0180592
hsa-miR-659-5p	-0.223126	1.37013	0.00638797	0.157682		0.00142869	1.36997	0.755531	0.872742		-0.26005	1.37487	0.00768065	0.0418864
hsa-miR-548av-3p|hsa-miR-548o-3p	0.13161	4.12892	0.00682553	0.164163		-0.00363013	4.12908	0.000777965	0.0114021		0.0521124	4.1239	0.369396	0.503624
hsa-miR-143-3p	-0.245833	11.3069	0.00725964	0.170239		-0.00246271	11.305	0.21692	0.410224		-0.377469	11.309	0.00103753	0.0159542
hsa-miR-181c-5p	-0.208611	3.14737	0.00748768	0.171304		0.00235075	3.1482	0.166375	0.346031		-0.0950366	3.14377	0.305127	0.438479
SNORD87:snoRNA	-0.844112	-0.203169	0.00785406	0.173807		0.0198164	-0.21611	0.0026124	0.0245043		-1.89502	-0.160271	2.56925e-06	0.00225812
hsa-miR-20a-3p	-0.265557	1.45427	0.00818308	0.173807		0.00578785	1.45268	0.00826619	0.0503486		-0.043521	1.45274	0.861611	0.930024
SNORD42A:snoRNA	-0.68885	7.23379	0.00844431	0.173807		0.0151161	7.24913	0.00668686	0.0429608		-0.912957	7.30881	0.00434588	0.0313651
SNORD38A:snoRNA	-0.676423	1.94027	0.00855835	0.173807		0.0217069	1.93679	7.0632e-05	0.0024978		-0.988004	2.01844	0.00142442	0.0183028
LINC02481:lncRNA	-0.421169	1.64222	0.00863544	0.173807		0.0100132	1.6362	0.00367745	0.0310761		-0.262727	1.63544	0.165228	0.285948
hsa-miR-454-3p	-0.198667	4.78193	0.00870888	0.173807		0.00668742	4.78166	6.52768e-05	0.0024978		-8.67628e-05	4.79092	0.999233	0.999233
hsa_piR_001207|gb|DQ571591|Homo_sapiens:16:88155360:88155385:Plus	-0.507874	1.052	0.00910886	0.175447		0.00957048	1.04602	0.0205562	0.0891248		-0.639495	1.06926	0.00567418	0.0360032
hsa-miR-4435	0.224878	2.17799	0.00916516	0.175447		-0.00290757	2.17638	0.133818	0.298151		0.34262	2.16461	0.000820925	0.0145589
hsa-miR-324-5p	-0.227936	2.45821	0.00952012	0.178597		0.000849943	2.45931	0.989472	0.99469		-0.1816	2.46604	0.0835186	0.17371
hsa_piR_010791|gb|DQ584559|Homo_sapiens:7:100511976:100512004:Plus	0.243416	1.5987	0.0100209	0.184306		-0.0058118	1.6022	0.00628709	0.0415302		0.220156	1.59507	0.0508713	0.131564
hsa-miR-139-3p	0.205431	5.93792	0.0105377	0.190084		-0.00299442	5.93783	0.0915466	0.239194		0.197863	5.9302	0.0505035	0.131225
SNORD105B:snoRNA	-0.637842	1.03855	0.0114252	0.198997		0.0111273	1.04246	0.0370682	0.131207		-1.16964	1.08319	0.000158282	0.00781412
hsa_piR_004152|gb|DQ575658|Homo_sapiens:5:139120743:139120768:Plus	-0.38884	2.91472	0.0116612	0.198997		0.0111052	2.9223	0.000827539	0.011662		-0.212925	2.91967	0.254187	0.385326
Glu	-0.263714	13.0061	0.0117548	0.198997		0.00810303	13.0022	0.000282464	0.00646222		-0.199448	13.0133	0.129871	0.235627
SNORD93:snoRNA	-0.470766	0.971121	0.0118804	0.198997		0.0120984	0.96521	0.00242661	0.0236224		-0.563935	0.996063	0.011758	0.0523328
hsa-miR-29b-3p	-0.261319	5.93741	0.0124193	0.20158		0.000664512	5.9392	0.772966	0.882659		-0.352593	5.94686	0.0048111	0.0339309
SNORD64:snoRNA	-0.679243	1.36335	0.0124645	0.20158		0.0179451	1.35594	0.00174856	0.0187489		-1.1959	1.41985	0.000352677	0.0104891
hsa-miR-5010-5p	0.208213	1.56374	0.0136124	0.216414		-0.00818547	1.56263	1.09067e-05	0.00102305		-0.0578029	1.5512	0.579903	0.703765
SNORD20:snoRNA	-0.531821	4.91727	0.0144165	0.219708		0.00677924	4.91951	0.148313	0.319078		-0.916697	4.94932	0.000823852	0.0145589
hsa-miR-192-5p	-0.278762	10.3829	0.0149573	0.219708		0.0067872	10.3807	0.00567694	0.0385867		-0.374724	10.3843	0.007972	0.0420098
RNY4P17:misc_RNA	0.124352	9.03224	0.0149633	0.219708		-0.000389977	9.03176	0.729779	0.86232		0.128334	9.03168	0.0465659	0.124088
SNORD99:snoRNA	-0.513086	0.536019	0.0151429	0.219708		0.00664132	0.528003	0.142832	0.31085		-0.93329	0.564401	0.000357836	0.0104891
hsa-miR-4738-3p	0.230897	0.745354	0.0152095	0.219708		-0.00686851	0.746239	0.00116937	0.0145434		0.202508	0.738169	0.0811296	0.170245
hsa_piR_000586|gb|DQ570728|Homo_sapiens:5:137924634:137924661:Minus	-0.615812	2.1708	0.0156397	0.219708		0.0115043	2.15673	0.0305865	0.114303		-0.967863	2.21464	0.00174709	0.0196706
hsa-miR-155-5p	-0.11981	8.18354	0.0159035	0.219708		0.00151995	8.18333	0.170089	0.352193		-0.0574556	8.19151	0.34148	0.477637
SNORD50B:snoRNA	-0.598718	5.11671	0.0159985	0.219708		0.0136959	5.12169	0.0105625	0.05828		-0.956771	5.1553	0.00182446	0.0196706
hsa-miR-548av-3p	0.150204	3.3725	0.0161781	0.219708		-0.00273067	3.37183	0.0465061	0.151468		0.143262	3.36293	0.0531773	0.134852
hsa-miR-483-3p	-0.435522	2.65218	0.0162809	0.219708		0.000731467	2.64797	0.85198	0.935781		-0.552348	2.64551	0.0150598	0.0591476
SNORD102:snoRNA	-0.471318	4.07655	0.0165803	0.219708		0.00926451	4.08218	0.0257199	0.102661		-0.870767	4.1038	0.000408247	0.0107927
hsa_piR_020365|gb|DQ597975|Homo_sapiens:11:108979133:108979162:Plus	-0.333371	2.49283	0.0166686	0.219708		0.00664129	2.49359	0.0271673	0.106623		-0.0234202	2.47801	0.891206	0.944578
hsa-miR-151a-5p|hsa-miR-151b	-0.19592	6.07262	0.0169471	0.219708		0.00589422	6.07026	0.000999534	0.0132915		0.129947	6.08048	0.175076	0.297502
hsa-miR-31-5p	-0.453924	0.960838	0.0170988	0.219708		0.00711248	0.956278	0.0781143	0.21238		-0.783921	0.982271	0.000712782	0.0141992
SNORD52:snoRNA	-0.587571	1.46674	0.018012	0.223861		0.0136236	1.45741	0.00860584	0.0514158		-1.18529	1.52243	0.00014398	0.00750295
hsa-miR-629-5p	0.13681	6.77063	0.0182604	0.223861		-0.00567382	6.77269	7.07798e-06	0.000737683		-0.00970929	6.76398	0.888443	0.944578
hsa-miR-4772-3p	-0.432489	1.00317	0.0183039	0.223861		-0.000430027	1.00293	0.91821	0.96448		-0.548792	1.00626	0.0124541	0.0529207
hsa-miR-4746-5p	0.15307	2.48168	0.0185579	0.223861		-0.00259093	2.48218	0.0701307	0.199947		0.127878	2.47227	0.105934	0.203203
RNY4P7:misc_RNA	0.130186	16.1144	0.0187624	0.223861		-0.000381419	16.1141	0.754908	0.872742		0.129949	16.1124	0.0622288	0.148149
hsa-miR-1307-3p	0.133725	10.17	0.0192734	0.223861		-0.00347607	10.1712	0.00511222	0.0365541		0.141193	10.1629	0.0395265	0.110345
hsa_piR_012925|gb|DQ587514|Homo_sapiens:1:31181176:31181205:Minus	-0.784953	1.54326	0.0192843	0.223861		0.0236257	1.53854	0.000833	0.011662		-1.08939	1.63975	0.00531309	0.0354288
SNORD4A:snoRNA	-0.769952	1.25579	0.0195118	0.223861		0.0285783	1.25025	3.9139e-05	0.00193223		-1.72682	1.35356	2.33118e-05	0.00249495
LINC02232:lncRNA	-0.337153	1.42463	0.01957	0.223861		-0.00342215	1.42849	0.260629	0.460395		-0.576629	1.40608	0.00093637	0.0148867
SNORD63:snoRNA	-0.538139	3.14632	0.020429	0.227374		0.01565	3.12708	0.0013212	0.0149311		-1.03741	3.19528	0.000280889	0.0101336
RNU5B:snRNA	-0.313967	1.9629	0.0206408	0.227374		0.00147901	1.96021	0.616969	0.783108		-0.410684	1.98299	0.013422	0.0554618
SNORD66:snoRNA	-0.589049	1.3675	0.020857	0.227374		0.0187678	1.3594	0.000422607	0.00792812		-1.05517	1.40289	0.000736928	0.0141992
hsa_piR_016677|gb|DQ592953|Homo_sapiens:2:205927199:205927228:Plus	-0.359491	2.64962	0.02095	0.227374		0.0114946	2.64793	0.000545407	0.00930168		-0.223728	2.66184	0.234817	0.367056
GAS5:lncRNA	-0.507963	5.99398	0.0210891	0.227374		0.0139415	5.9958	0.00276231	0.0254024		-0.870964	6.03687	0.00140984	0.0183028
hsa-miR-361-5p	-0.129969	6.9919	0.0216869	0.229503		-0.000602866	6.99267	0.624905	0.788911		-0.0789093	6.99238	0.254693	0.385326
SNORD68:snoRNA	-0.673927	3.21894	0.0217759	0.229503		0.0266676	3.22265	2.12199e-05	0.00138717		-1.06256	3.31096	0.00258691	0.0229218
hsa-miR-885-3p	-0.397799	1.20832	0.0228058	0.233523		0.0132581	1.21743	0.000529994	0.0092062		-0.373583	1.20771	0.0672016	0.15412
hsa-miR-190a-5p	-0.300656	0.977489	0.0228916	0.233523		0.00546081	0.975991	0.0605076	0.179041		-0.137419	0.984552	0.368244	0.502784
hsa-miR-4533	0.279423	0.721978	0.0229042	0.233523		-0.00220428	0.720456	0.427892	0.637084		0.420636	0.712708	0.00359125	0.0279339
hsa-miR-151a-3p	0.147166	13.5071	0.0233029	0.235034		-0.00279823	13.5094	0.0481599	0.154773		0.180441	13.4983	0.020303	0.0724113
SNORD100:snoRNA	-0.551156	2.56094	0.0241795	0.24128		0.0144677	2.54556	0.00523388	0.0365541		-1.02074	2.62549	0.000741637	0.0141992
SNORD94:snoRNA	-0.598931	0.121589	0.0262355	0.255532		0.00870636	0.112719	0.125818	0.285067		-1.08836	0.152833	0.000795818	0.0145589
hsa_piR_001311|gb|DQ571812|Homo_sapiens:3:15524505:15524533:Plus	-0.391335	1.23411	0.0267522	0.255532		0.0136697	1.23561	0.000336683	0.00701796		-0.0131467	1.25688	0.94995	0.973828
ZNF436:lncRNA	0.0982015	9.93212	0.0270047	0.255532		-0.000663752	9.93171	0.498159	0.699511		0.0738294	9.93305	0.1932	0.32018
hsa-miR-30b-5p	-0.159671	9.07429	0.0271498	0.255532		0.00671179	9.07637	2.21828e-05	0.00138717		0.0560687	9.08216	0.512775	0.643025
SNORD7:snoRNA	-0.575154	0.443923	0.0280775	0.255532		0.021059	0.436069	0.000164313	0.00432037		-0.817671	0.472682	0.00978071	0.0470477
hsa-miR-550a-3p	-0.320644	0.706311	0.02831	0.255532		0.00089149	0.706088	0.779502	0.887346		-0.250164	0.709565	0.131987	0.239003
SNORD31B:snoRNA	-0.527382	2.68402	0.0286162	0.255532		0.0153245	2.69381	0.00289903	0.026147		-0.963168	2.74998	0.0013118	0.0180592
RNY4P10:misc_RNA	0.120873	16.2335	0.0287461	0.255532		8.21527e-05	16.2336	0.946255	0.974299		0.126936	16.2325	0.0678109	0.154923
RNY1P5:misc_RNA	-0.220256	0.790428	0.028836	0.255532		-0.000362326	0.78963	0.869099	0.945213		-0.297174	0.796655	0.0129228	0.0541144
hsa-miR-214-3p	-0.334155	1.24475	0.02896	0.255532		-0.00379383	1.24689	0.250197	0.447018		-0.458597	1.24049	0.00963232	0.0465728
hsa-miR-3613-3p	-0.243828	1.01682	0.0289979	0.255532		0.00498392	1.01633	0.0425491	0.144083		-0.102076	1.02051	0.441851	0.570731
RNY4P3:misc_RNA	0.123297	7.46979	0.0292027	0.255532		0.000401451	7.46986	0.747921	0.872742		0.148907	7.47033	0.0355521	0.103021
VTRNA1:misc_RNA	0.346641	9.47443	0.0301765	0.255532		-0.00887491	9.47639	0.0117785	0.0619759		0.309893	9.48355	0.121951	0.223854
hsa-miR-205-5p	-0.316924	1.9686	0.0302157	0.255532		0.00140526	1.97026	0.648769	0.803891		-0.384117	1.95036	0.0284143	0.0903479
RNY4:misc_RNA	0.118708	16.2538	0.0307393	0.255532		0.000100461	16.2539	0.933928	0.967381		0.126665	16.2528	0.066863	0.154097
hsa-miR-191-3p	0.123337	4.2469	0.0307858	0.255532		-0.00315175	4.24804	0.0112254	0.0601684		0.187674	4.24048	0.00511769	0.0350394
hsa-miR-144-3p	-0.37053	9.08629	0.0311899	0.255532		0.00324375	9.08153	0.396151	0.607927		-0.620989	9.10543	0.00363319	0.0279339
RNY4P24:misc_RNA	0.121028	7.76971	0.0312804	0.255532		0.000432165	7.76891	0.727445	0.86232		0.0967738	7.76954	0.169428	0.290587
Y_RNA:misc_RNA	0.113653	16.3844	0.0313844	0.255532		8.10203e-05	16.3847	0.944538	0.973601		0.124027	16.3836	0.0621069	0.148149
hsa-miR-490-3p	0.324195	1.21579	0.0319444	0.255532		-0.00313639	1.20758	0.355459	0.566079		0.454445	1.20206	0.00587443	0.0362987
hsa_piR_019676|gb|DQ596993|Homo_sapiens:20:2582901:2582931:Plus	-0.630149	0.556588	0.0321846	0.255532		0.0156716	0.543958	0.0119978	0.0621766		-1.56612	0.599473	2.4657e-05	0.00249495
SNORD89:snoRNA	-0.549652	4.3723	0.0322466	0.255532		0.012777	4.37754	0.0206184	0.0891248		-0.937167	4.42574	0.00346285	0.0275267
SNORD26:snoRNA	-0.434002	4.48614	0.0323298	0.255532		0.00461191	4.48426	0.287811	0.494444		-0.928229	4.51581	0.000280755	0.0101336
RNY4P27:misc_RNA	0.115487	12.0088	0.0323636	0.255532		-5.28661e-05	12.0094	0.964639	0.97759		0.161883	12.0079	0.0159562	0.0610481
hsa_piR_009295|gb|DQ582567|Homo_sapiens:17:7969790:7969818:Plus	-0.376003	0.941	0.0324182	0.255532		0.0144153	0.944831	0.000157178	0.00432037		0.0319232	0.961232	0.874487	0.93745
SNORD51:snoRNA	-0.567516	1.30542	0.0328301	0.256264		0.0107366	1.29801	0.0588356	0.176319		-0.921245	1.35259	0.00398771	0.0301651
hsa-miR-151a-5p	-0.183243	2.87982	0.0330874	0.256264		0.00523066	2.87846	0.00490306	0.0361316		0.0544126	2.88822	0.592886	0.712595
hsa-miR-122-5p	-0.333299	14.3055	0.0338695	0.256264		0.00795682	14.3063	0.0176725	0.0792744		-0.299613	14.3088	0.116221	0.215873
RMRP:ribozyme	-0.389534	2.12595	0.0340672	0.256264		0.00216755	2.12526	0.586145	0.762557		-0.710785	2.14341	0.00169367	0.0196615
hsa-miR-27a-5p	0.146756	2.78663	0.0340977	0.256264		-0.00460775	2.78603	0.00227033	0.022655		0.0424271	2.78157	0.858973	0.929315
SNORD60:snoRNA	-0.553173	0.405889	0.0344167	0.256264		0.01677	0.400366	0.00223533	0.0225456		-1.04382	0.440809	0.00112711	0.0167814
hsa_piR_018569|gb|DQ595533|Homo_sapiens:4:101908752:101908780:Plus	-0.369692	1.26492	0.0346857	0.256264		0.0133634	1.26773	0.000418463	0.00792812		0.0182355	1.28745	0.928199	0.961352
PWAR5:TEC	-0.4737	1.4869	0.0346967	0.256264		0.0131391	1.48033	0.00662241	0.0428401		-0.89678	1.53619	0.00130642	0.0180592
PROSER2:lncRNA	-0.250174	1.16042	0.0352853	0.258575		-0.00193097	1.15801	0.458108	0.665179		-0.168141	1.15099	0.231678	0.364011
hsa-let-7c-5p	-0.0986392	9.67966	0.0357371	0.258821		0.00199891	9.67924	0.0522503	0.164466		-0.093445	9.68138	0.10847	0.205725
hsa_piR_000552|gb|DQ570687|Homo_sapiens:22:38045003:38045030:Minus	-0.51625	0.689616	0.0358707	0.258821		0.0164148	0.682794	0.0016767	0.0185029		-0.762178	0.711662	0.00921518	0.0457346
hsa_piR_001312|gb|DQ571813|Homo_sapiens:2:156965943:156965973:Minus	-0.361547	1.30197	0.0368514	0.261623		0.0130337	1.30565	0.000511153	0.0092062		0.0261703	1.32436	0.896381	0.947313
hsa-miR-182-5p	-0.24066	8.19313	0.0370193	0.261623		0.00173781	8.19424	0.497756	0.699511		-0.448329	8.21398	0.00187951	0.0196832
SNORD69:snoRNA	-0.502194	2.34206	0.0372613	0.261623		0.0136503	2.33355	0.00777196	0.0492362		-1.04111	2.40385	0.00044286	0.0109317
SNORD3D:snoRNA	-0.28874	3.90416	0.0374566	0.261623		0.00306941	3.89874	0.310925	0.524457		-0.601743	3.91827	0.000324938	0.0104891
SNORD18A:snoRNA	-0.54948	0.635286	0.0376537	0.261623		0.014939	0.633887	0.00838749	0.0507578		-1.52111	0.679996	6.77624e-06	0.00225812
hsa-miR-210-3p	-0.120768	5.29103	0.0383903	0.26478		-0.00109971	5.29095	0.39297	0.60626		-0.151304	5.29389	0.0323965	0.0976809
ENSG10010137176.1:scaRNA	-0.473981	1.50955	0.0387039	0.264994		0.0105289	1.50604	0.0305705	0.114303		-1.01944	1.55435	0.000260435	0.0101336
hsa-let-7e-3p	-0.19627	1.97788	0.0392601	0.265849		0.00187712	1.97933	0.362218	0.57392		-0.0030575	1.97701	0.979295	0.989848
hsa-miR-24-2-5p	-0.0858604	6.16765	0.0393956	0.265849		0.00293539	6.16754	0.00127548	0.01461		0.0202102	6.16853	0.689265	0.788452
hsa_piR_019420|gb|DQ596670|Homo_sapiens:2:101255914:101255940:Minus	-0.347095	6.87235	0.0414484	0.277009		0.00354932	6.86814	0.335247	0.54461		-0.764437	6.90334	0.000433674	0.0109317
hsa-miR-196a-5p	-0.276195	1.13555	0.04164	0.277009		-0.00419547	1.13289	0.149633	0.321179		-0.339795	1.13499	0.0335765	0.0993525
SCARNA16:scaRNA	-0.422768	1.57414	0.0426673	0.281845		0.00876779	1.57088	0.0469256	0.152305		-0.695941	1.58625	0.00619739	0.0372638
hsa_piR_017458|gb|DQ594126|Homo_sapiens:1:31213602:31213628:Minus	-0.514369	1.30856	0.0432432	0.283651		0.0154727	1.2954	0.00398328	0.0328442		-0.76043	1.34903	0.0127162	0.053488
hsa-miR-29c-3p	-0.1989	4.99435	0.0446372	0.28461		-0.00259347	4.99485	0.234249	0.426652		-0.331712	4.99945	0.00543896	0.0354288
SNORD127:snoRNA	-0.552788	0.358885	0.0451076	0.28461		0.0163533	0.345992	0.00476568	0.0361316		-0.86172	0.392569	0.00766761	0.0418864
hsa-miR-3190-3p	0.218325	0.578959	0.0451961	0.28461		-0.00547288	0.580071	0.0248631	0.100093		0.223079	0.57664	0.0908239	0.183535
hsa-miR-1304-3p	0.144828	2.19387	0.0454983	0.28461		-0.00310318	2.19392	0.05052	0.160636		0.261958	2.18188	0.00250347	0.0229218
SNORD83A:snoRNA	-0.527648	-0.221196	0.0456398	0.28461		0.0075268	-0.227795	0.174964	0.356774		-0.986877	-0.194297	0.00191216	0.0196832
hsa-miR-766-3p	-0.163573	4.78745	0.045666	0.28461		0.0056495	4.79288	0.00138284	0.0154418		0.0861232	4.79154	0.370766	0.504027
hsa-let-7f-5p	-0.11045	14.3645	0.0460139	0.28461		0.00646274	14.3689	9.78227e-08	4.58789e-05		0.112962	14.3737	0.08244	0.172224
SNORD55:snoRNA	-0.533676	0.321714	0.0460831	0.28461		0.0130183	0.319083	0.0236784	0.0974982		-1.4023	0.366612	4.24718e-05	0.00309441
SNORD82:snoRNA	-0.488267	1.64404	0.0461201	0.28461		0.0175067	1.66041	0.000796871	0.0114995		-1.1065	1.71267	0.000379294	0.0105809
hsa_piR_017791|gb|DQ594556|Homo_sapiens:11:74789084:74789113:Plus	-0.406411	1.92751	0.046436	0.284686		0.00785224	1.92449	0.072263	0.202336		-0.679841	1.9607	0.00670689	0.0390749
SNORD22:snoRNA	-0.477997	2.42842	0.0468778	0.285528		0.00764704	2.42162	0.140729	0.307702		-0.846859	2.46427	0.00425488	0.0313651
hsa-miR-188-5p	-0.260714	1.06187	0.0474795	0.287327		-0.00250106	1.06232	0.384974	0.597857		-0.371222	1.05801	0.0169196	0.0629786
hsa-miR-3679-5p	0.191076	1.8019	0.0486904	0.292767		-0.00408431	1.80285	0.0576368	0.174834		0.306051	1.79926	0.00612114	0.0372638
RMRP:lncRNA	-0.370424	2.69573	0.0496796	0.293829		0.00159744	2.70099	0.695085	0.842364		-0.746352	2.72786	0.0016324	0.0196615
SNORD67:snoRNA	-0.494799	1.1615	0.0499357	0.293829		0.0129758	1.1499	0.0163388	0.0747601		-1.30081	1.20615	5.6418e-05	0.00378001
hsa-miR-1250-5p	0.177557	2.76614	0.0502123	0.293829		-0.00397402	2.76629	0.0454125	0.149837		0.18026	2.76467	0.104302	0.201308
hsa-mir-30c-1	-0.425938	2.16159	0.0504815	0.293829		0.00858563	2.16092	0.0707936	0.200617		-0.10139	2.16301	0.680114	0.782757
hsa_piR_020828|gb|DQ598675|Homo_sapiens:2:149355860:149355890:Minus	0.30416	2.45172	0.0505351	0.293829		-0.00425268	2.45067	0.220389	0.411809		0.581394	2.45807	0.00197082	0.0196832
hsa-miR-24-1-5p	-0.154304	2.90216	0.0507466	0.293829		0.00579917	2.9042	0.000687674	0.0106618		-0.061107	2.90338	0.613372	0.728916
hsa-miR-3161	0.592857	1.33209	0.0525124	0.301028		-0.0119635	1.34127	0.0713215	0.2009		0.354657	1.32457	0.351287	0.487125
hsa-let-7a-5p	-0.0933047	14.0185	0.0526318	0.301028		0.00537624	14.0211	3.40974e-07	0.000102653		0.0404186	14.0256	0.486135	0.617043
SNORD30:snoRNA	-0.465752	2.56092	0.0545261	0.309973		0.0179945	2.57501	0.000529877	0.0092062		-1.15417	2.65008	0.000107936	0.00595552
hsa-miR-144-5p	-0.298863	6.60184	0.0568235	0.320732		0.00387632	6.60282	0.26645	0.467122		-0.661261	6.62041	0.00074175	0.0141992
SNORA51:snoRNA	0.130852	1.74695	0.057173	0.320732		-0.00571967	1.75094	0.000175026	0.00432037		0.0457436	1.73799	0.579968	0.703765
SNORD104:snoRNA	-0.373778	6.62165	0.0574446	0.320732		0.00620743	6.62506	0.137949	0.304637		-0.818828	6.64735	0.000910757	0.0148867
LINC01623:lncRNA	0.203804	1.16749	0.0578701	0.321196		-0.00460386	1.16689	0.0552192	0.170942		0.233703	1.14982	0.0697829	0.157164
hsa-miR-301a-3p	-0.153412	2.28139	0.0589366	0.321548		0.00159756	2.28098	0.370507	0.582136		0.052564	2.28727	0.578303	0.703564
SNORD101:snoRNA	-0.45126	0.408615	0.0589462	0.321548		0.00789012	0.41013	0.124855	0.283993		-0.928435	0.449265	0.00171881	0.0196615
His	-0.171241	7.58817	0.0594768	0.321548		0.00434344	7.58831	0.0263224	0.10462		-0.168467	7.59387	0.141562	0.251964
hsa-miR-671-5p	-0.144001	2.3085	0.0594904	0.321548		0.00283269	2.30671	0.0946737	0.243299		-0.0154595	2.31272	0.866763	0.932366
Gln	0.137087	7.06057	0.0600977	0.321548		-0.003056	7.0627	0.0598228	0.178189		0.0131876	7.07248	0.885319	0.944578
SNORD27:snoRNA	-0.489578	2.16051	0.0602692	0.321548		0.0203555	2.15022	0.000304066	0.006695		-0.859945	2.23762	0.00540932	0.0354288
hsa-miR-1-3p	-0.246211	8.33593	0.0603558	0.321548		-0.00347354	8.33719	0.227369	0.419998		-0.0280733	8.35273	0.858748	0.929315
hsa-miR-150-3p	-0.262888	3.82902	0.0606759	0.321548		-0.00331334	3.82726	0.275257	0.477249		-0.665681	3.83167	0.000166705	0.00781846
hsa-miR-133b	-0.266199	1.72676	0.0616351	0.323163		-0.00186578	1.72625	0.550518	0.73039		-0.090644	1.73636	0.582978	0.706503
hsa_piR_009051|gb|DQ582264|Homo_sapiens:11:10487350:10487380:Minus	0.314206	0.70824	0.0616698	0.323163		-0.00247991	0.702849	0.522304	0.712387		0.557502	0.723705	0.00299145	0.0248317
hsa-miR-200a-5p	-0.214554	0.987667	0.0621311	0.323772		0.00188715	0.987055	0.450569	0.656763		-0.202516	0.983766	0.154078	0.269637
RNY4P20:misc_RNA	0.0875632	13.8479	0.0631774	0.325145		-0.00123048	13.8478	0.235223	0.427206		0.126184	13.8457	0.0351751	0.102786
SNORD84:snoRNA	-0.412908	0.213608	0.0632131	0.325145		0.00174889	0.205665	0.707851	0.851501		-0.643818	0.24242	0.0148109	0.058867
hsa-miR-17-3p	-0.138761	2.70609	0.0634345	0.325145		0.00162125	2.7059	0.317985	0.527998		-0.00356106	2.70638	0.968517	0.982128
hsa-miR-125b-5p	-0.231335	7.85334	0.0642914	0.327746		-0.00108101	7.85209	0.688883	0.835927		-0.356936	7.84429	0.0215418	0.0753962
hsa-let-7i-5p	0.0750512	14.4464	0.0671598	0.339054		-0.000555724	14.4471	0.539701	0.724222		0.0712319	14.4473	0.150715	0.264739
hsa-miR-4665-5p	0.141384	2.9202	0.0674419	0.339054		-0.00505071	2.92259	0.00273946	0.0254024		0.153493	2.90958	0.100622	0.196223
LINC00964:lncRNA	-0.33544	0.53977	0.067594	0.339054		-0.00203927	0.539119	0.607778	0.77564		-0.381936	0.533114	0.0757113	0.162511
hsa-miR-618	-0.331861	2.60851	0.0688915	0.343725		0.00386082	2.60508	0.317257	0.527998		-0.527115	2.61316	0.0212147	0.0747714
hsa-miR-106b-5p	-0.151314	7.51834	0.0693175	0.34402		-0.000823255	7.51882	0.655303	0.808782		-0.174329	7.5203	0.0835542	0.17371
hsa-miR-584-5p	0.122005	9.43684	0.0707347	0.346635		-0.00251641	9.43704	0.0860767	0.228725		0.173546	9.42977	0.0334722	0.0993525
SNORD53:snoRNA	-0.555221	-0.394735	0.0708497	0.346635		0.0122659	-0.412064	0.0626205	0.181814		-1.15577	-0.366753	0.00231346	0.0221431
hsa-let-7b-3p	-0.157694	5.56026	0.0710143	0.346635		-0.00198806	5.5594	0.293366	0.501233		-0.318759	5.55417	0.00261853	0.0229218
hsa_piR_018570|gb|DQ595536|Homo_sapiens:2:156965941:156965972:Minus	-0.284941	1.83633	0.0713226	0.346635		0.00956983	1.83986	0.00517024	0.0365541		-0.0445933	1.85664	0.810344	0.89005
SNORD2:snoRNA	-0.316892	1.56445	0.0730769	0.353331		0.00245131	1.55836	0.525725	0.712615		-0.626614	1.59665	0.00596946	0.0365971
hsa_piR_020813|gb|DQ598646|Homo_sapiens:1:31213600:31213629:Minus	-0.450829	1.6051	0.0737969	0.354982		0.0142486	1.5938	0.0078211	0.0492362		-0.783535	1.65133	0.0102082	0.048117
hsa-miR-296-5p	0.202584	1.99015	0.0750325	0.357885		-0.00767299	1.99539	0.00329673	0.0289003		-0.0174064	1.99013	0.898497	0.947313
hsa_piR_020814|gb|DQ598650|Homo_sapiens:22:38039828:38039859:Minus	-0.40545	1.36528	0.0751634	0.357885		0.00440988	1.36158	0.367839	0.578914		-0.774981	1.38973	0.0058578	0.0362987
hsa_piR_001169|gb|DQ571525|Homo_sapiens:17:21945564:21945589:Plus	0.288495	1.53885	0.0758232	0.358986		-0.00360735	1.53834	0.328904	0.539357		0.443106	1.55021	0.0262952	0.0850513
hsa-miR-23a-5p	0.128038	2.01695	0.0765198	0.358986		-0.006678	2.01809	2.45523e-05	0.00143938		0.164883	2.01607	0.0574923	0.141172
hsa-miR-532-3p	-0.129249	3.22435	0.0765428	0.358986		-0.00180693	3.224	0.260448	0.460395		-0.229318	3.21904	0.00950396	0.0461902
RNU7:snRNA	-0.206165	3.44517	0.0780128	0.36297		-0.00130066	3.44513	0.609064	0.776134		-0.431831	3.44987	0.00259209	0.0229218
hsa-miR-1273h-3p	0.111316	5.23219	0.0781662	0.36297		-0.00109504	5.23276	0.429157	0.637954		0.131636	5.22545	0.0870648	0.179094
hsa-miR-15b-5p	-0.121828	8.6268	0.0791152	0.365567		0.000742349	8.62689	0.628298	0.791496		-0.116761	8.62999	0.164311	0.284887
hsa-miR-7854-3p	0.227616	1.79733	0.0814169	0.374358		-0.00679533	1.79946	0.0205037	0.0891248		0.139682	1.79957	0.382378	0.512992
SNORD42B:snoRNA	-0.468703	1.17079	0.0830852	0.380166		0.0207567	1.19821	0.000372548	0.00759675		-1.04168	1.24737	0.00209589	0.0202675
hsa-miR-345-5p	-0.0987262	6.01049	0.0844209	0.384402		-0.000621629	6.01078	0.618657	0.78419		-0.0835021	6.01358	0.238783	0.370825
hsa-miR-148b-5p	-0.0872222	4.71432	0.085444	0.386224		0.00195569	4.71368	0.0806094	0.216652		-0.0243413	4.71744	0.684667	0.784148
SNORD48:snoRNA	-0.418669	3.03796	0.0856444	0.386224		0.016768	3.04039	0.00104912	0.0132983		-0.856358	3.09793	0.00538847	0.0354288
hsa-miR-95-3p	-0.210455	4.10822	0.0870398	0.387755		-0.00081554	4.10925	0.758311	0.872742		-0.479817	4.10313	0.00125764	0.0180592
SNORD61:snoRNA	-0.413771	0.714751	0.0870538	0.387755		0.0119278	0.714193	0.0236989	0.0974982		-1.03308	0.763325	0.000789149	0.0145589
hsa-miR-3591-5p	-0.288536	0.876091	0.0873421	0.387755		0.0022005	0.875113	0.543004	0.724521		-0.209166	0.874618	0.283527	0.414897
RNY4P34:misc_RNA	0.109599	2.59941	0.0878676	0.387755		-0.00136521	2.59854	0.338116	0.546745		0.178934	2.6044	0.0208889	0.0739388
hsa-miR-374b-5p	-0.0922831	9.31723	0.0880509	0.387755		0.00283871	9.31658	0.017748	0.0792744		0.0581207	9.3185	0.367361	0.502784
hsa-miR-548j-3p	0.152333	2.62444	0.0897382	0.392435		-0.0018905	2.62327	0.335591	0.54461		0.220508	2.62098	0.0330388	0.0984679
SNORD21:snoRNA	-0.3463	2.04921	0.0910845	0.392435		0.0122025	2.0522	0.00519695	0.0365541		-0.651027	2.08061	0.00936514	0.0459259
RNU4:snRNA	-0.243654	1.11621	0.0914092	0.392435		0.00257926	1.11641	0.41849	0.629076		-0.383229	1.1225	0.0305229	0.0936446
SNORD15A:snoRNA	-0.386759	0.431404	0.0916055	0.392435		0.00966059	0.432898	0.048181	0.154773		-0.899274	0.470311	0.00150145	0.0190319
hsa-miR-6866-5p	0.135825	1.46138	0.0928366	0.392435		-0.00354176	1.46356	0.0461019	0.151201		-0.0118636	1.4623	0.902679	0.94923
hsa-miR-374a-5p	-0.0997884	9.48249	0.0928856	0.392435		0.00202706	9.48149	0.121981	0.282494		-0.00624053	9.48584	0.930606	0.961352
hsa-let-7d-5p	-0.0817199	12.1815	0.0929589	0.392435		0.00421903	12.1822	9.26428e-05	0.00299651		0.0952338	12.1866	0.0909847	0.183535
hsa-miR-142-3p	-0.105398	10.5056	0.0930891	0.392435		0.0055471	10.5065	4.23619e-05	0.00198677		0.149764	10.5147	0.0403518	0.111982
hsa-miR-1976	-0.142891	2.19597	0.0932255	0.392435		-0.00235191	2.19486	0.210691	0.401841		-0.264086	2.19845	0.0112996	0.0512032
hsa-miR-664a-5p	0.0756035	5.92171	0.0936678	0.392435		-0.00250494	5.92136	0.011893	0.0619759		0.111395	5.91722	0.0376691	0.107724
hsa-miR-382-5p	0.210593	8.27632	0.0937157	0.392435		-0.00463447	8.28049	0.093505	0.241436		0.541598	8.27304	0.000250862	0.0101336
RNY4P28:misc_RNA	0.0928619	6.62065	0.0946149	0.393301		0.000246799	6.6209	0.84072	0.932626		0.151737	6.62159	0.0306565	0.0936446
hsa_piR_020815|gb|DQ598651|Homo_sapiens:15:22778235:22778264:Plus	-0.516695	-0.179385	0.0951197	0.393301		0.0162386	-0.18288	0.0130208	0.0647792		-1.36311	-0.153378	0.000460617	0.0110414
hsa-miR-214-5p	-0.239127	1.54362	0.095949	0.393301		-0.00679528	1.54394	0.029852	0.114303		-0.406658	1.53729	0.0212835	0.0747714
hsa-miR-132-3p	-0.0947203	4.17595	0.0961777	0.393301		-0.00148751	4.17662	0.237944	0.430042		-0.0616425	4.17719	0.367814	0.502784
hsa-miR-2355-3p	0.108997	4.88509	0.0962002	0.393301		-0.00309308	4.88623	0.0301599	0.114303		0.177018	4.88106	0.0226206	0.0765997
hsa-miR-30d-5p	0.0589121	14.1635	0.0965349	0.393301		-0.00189332	14.1648	0.0152111	0.0713398		0.0691014	14.1598	0.106736	0.203907
hsa-miR-29a-3p	-0.137	9.88966	0.0971491	0.393301		-0.00124611	9.88877	0.492788	0.698067		-0.179447	9.89556	0.0714755	0.157751
hsa-miR-485-5p	0.212638	5.23898	0.0975098	0.393301		-0.00360578	5.24087	0.204841	0.398094		0.483534	5.23541	0.00161366	0.0196615
hsa-miR-151b	-0.13631	5.20795	0.0976963	0.393301		0.00299692	5.20624	0.0998968	0.24855		0.343304	0.474217	0.101643	0.197454
hsa-miR-7849-3p	0.184028	1.48016	0.0981619	0.393486		-0.00413541	1.48084	0.0930402	0.241082		0.262583	1.46839	0.0443307	0.119833
hsa-miR-21-3p	0.108504	4.33002	0.0997157	0.396949		-0.00274395	4.33064	0.0565402	0.172191		0.144126	4.32877	0.0702679	0.157306
RNY4P9:misc_RNA	0.0921858	8.18733	0.0999021	0.396949		0.00113523	8.18697	0.359383	0.571358		0.174268	8.18807	0.0124685	0.0529207
hsa_piR_018780|gb|DQ595807|Homo_sapiens:17:72068837:72068864:Plus	-0.436746	0.793776	0.100295	0.396949		0.0215583	0.804749	0.000135584	0.00410251		-0.930782	0.843809	0.00481024	0.0339309
hsa-miR-181d-5p	-0.0965393	6.06994	0.103237	0.406877		0.00129098	6.06903	0.318361	0.527998		0.0341037	6.06802	0.62783	0.74076
hsa-miR-200b-5p	-0.214999	1.58069	0.104908	0.411731		0.00190815	1.57963	0.508667	0.706859		-0.139176	1.56517	0.366601	0.502784
hsa-miR-1306-5p	-0.138066	2.49536	0.105807	0.413441		0.00142072	2.49563	0.446476	0.653346		0.060965	2.48627	0.543124	0.669176
hsa-miR-654-5p	0.213616	4.89524	0.106317	0.413441		-0.00245947	4.89701	0.39554	0.607927		0.522296	4.89111	0.000896593	0.0148867
hsa_piR_012753|gb|DQ587269|Homo_sapiens:2:232029453:232029478:Minus	-0.320962	2.99663	0.106666	0.413441		0.00595747	2.99935	0.158569	0.334241		-0.81002	3.00604	0.00135025	0.0180592
hsa-miR-216b-5p	-0.307901	1.22585	0.107226	0.4139		-0.00131964	1.22306	0.751587	0.872742		-0.385245	1.23452	0.0971704	0.191131
HDAC2:lncRNA	-0.210805	1.65838	0.107811	0.414454		-0.00317005	1.65812	0.259324	0.459823		-0.457712	1.64275	0.00434698	0.0313651
SNORD105:snoRNA	-0.473981	0.333286	0.109248	0.418264		0.0180332	0.329152	0.00441362	0.0352024		-0.868632	0.377897	0.0147809	0.058867
ENSG10010139841.1:misc_RNA	-0.345703	0.27507	0.110087	0.419764		-0.00694368	0.276604	0.141066	0.307721		-1.1001	0.284066	4.28863e-05	0.00309441
hsa-miR-6842-3p	0.0915903	4.96954	0.111084	0.420594		-0.000745553	4.97035	0.55476	0.732908		0.137738	4.96564	0.0463863	0.123961
hsa-miR-4446-3p	0.129623	6.19374	0.111456	0.420594		-0.00127919	6.19409	0.477846	0.683261		0.159298	6.19673	0.102086	0.197844
SNORD111B:snoRNA	-0.50366	0.277127	0.11165	0.420594		0.0246741	0.271271	0.000171981	0.00432037		-1.06401	0.336572	0.00534713	0.0354288
SCARNA10:snoRNA	-0.402827	0.155014	0.112697	0.42175		0.016099	0.153006	0.00333073	0.028928		-0.630898	0.197655	0.0330676	0.0984679
hsa-miR-18a-3p	-0.0912175	4.6622	0.112856	0.42175		0.000254988	4.66154	0.843424	0.932626		-0.133692	4.65869	0.0536225	0.13521
hsa-miR-26b-5p	-0.0793838	13.1391	0.113975	0.423026		0.00215839	13.1386	0.0515235	0.162965		0.00261632	13.144	0.965463	0.98186
RN7SL2:misc_RNA	0.201026	5.37514	0.1141	0.423026		-0.00599593	5.38198	0.0369732	0.131207		0.19158	5.39465	0.235283	0.367056
LINC01091:lncRNA	-0.213231	0.879778	0.11537	0.424457		-0.00603734	0.883956	0.0384706	0.134647		-0.502018	0.877881	0.00181818	0.0196706
PTPRT:lncRNA	-0.325538	0.394661	0.115622	0.424457		-0.00328632	0.395093	0.468629	0.675228		-0.73851	0.414742	0.00263919	0.0229218
RPPH1:lncRNA	-0.176914	4.8094	0.115843	0.424457		-0.000484309	4.80915	0.844135	0.932626		-0.355452	4.83451	0.0111779	0.0508975
hsa-miR-381-3p	0.211048	8.50415	0.117497	0.428128		-0.00220025	8.50356	0.453272	0.659176		0.530552	8.51209	0.000680954	0.0141992
RNY4P19:misc_RNA	0.151431	1.85105	0.117925	0.428128		-0.00118579	1.85323	0.96129	0.97759		0.0649561	1.86549	0.586897	0.708553
ENSG10010134141.1:snoRNA	-0.426605	-0.197746	0.118214	0.428128		0.0214238	-0.19979	0.000306913	0.006695		-1.04913	-0.159449	0.00166315	0.0196615
hsa-miR-148a-5p	0.0851816	5.53867	0.119421	0.429396		-0.00341734	5.54122	0.00446702	0.0352024		0.163785	5.53561	0.0123861	0.0529207
hsa_piR_008488|gb|DQ581533|Homo_sapiens:12:117916274:117916302:Plus	-0.26983	1.29749	0.11948	0.429396		0.00660491	1.29479	0.0773949	0.211651		-0.432595	1.30857	0.0360459	0.104034
hsa-miR-4433b-3p	0.211487	6.95513	0.120788	0.432439		-0.000456845	6.9544	0.880719	0.947379		0.301906	6.95252	0.0521017	0.133894
hsa-miR-320e	0.0994275	1.93558	0.121754	0.434242		-0.00489972	1.93862	0.000646812	0.0104605		-0.0703318	1.92461	0.633498	0.744638
hsa-miR-203a-3p	-0.209155	2.97846	0.122231	0.43429		-0.000892423	2.97757	0.75923	0.872742		-0.49851	2.98215	0.00293391	0.0247929
hsa-miR-27b-3p	-0.0825741	11.7106	0.124276	0.439891		-0.00110683	11.7124	0.338655	0.546745		-0.043997	11.707	0.51086	0.641481
hsa-miR-3920	0.140856	1.52123	0.12585	0.442449		-0.00228691	1.52222	0.262661	0.462244		0.248352	1.51619	0.0250333	0.0823902
hsa-miR-16-1-3p	0.175467	0.721527	0.125942	0.442449		0.000596636	0.720435	0.814763	0.913131		0.160242	0.723104	0.240796	0.371031
RPPH1:ribozyme	-0.177756	4.11051	0.126681	0.443383		-0.000133819	4.10882	0.958258	0.97759		-0.352575	4.13811	0.0147844	0.058867
hsa-miR-429	-0.167268	3.34812	0.128061	0.446549		0.00233215	3.34828	0.326563	0.536803		0.0409933	3.34313	0.751793	0.837508
hsa-miR-99a-5p	-0.153408	11.3648	0.129292	0.449171		-0.000294076	11.3657	0.893728	0.952829		-0.217881	11.3629	0.0750702	0.162511
hsa-miR-34a-5p	-0.208407	1.31534	0.133396	0.460509		0.00189411	1.3176	0.523933	0.712387		-0.13995	1.31102	0.411444	0.539768
hsa_piR_012681|gb|DQ587153|Homo_sapiens:20:2585585:2585613:Plus	-0.351766	1.82302	0.133538	0.460509		0.014064	1.82499	0.00544581	0.0372859		-0.810754	1.86871	0.00584128	0.0362987
hsa-miR-98-3p	-0.101839	4.77471	0.134768	0.463048		0.00326932	4.77491	0.028873	0.111452		0.0271328	4.77864	0.738186	0.826275
hsa-miR-29b-2-5p	-0.165866	0.857923	0.136184	0.463099		0.0032289	0.856948	0.190983	0.378736		-0.059299	0.865952	0.647853	0.75943
hsa-miR-134-5p	0.185813	7.9123	0.13698	0.463099		-0.00462352	7.9134	0.0923609	0.239985		0.492999	7.90348	0.000931567	0.0148867
hsa-miR-1538	0.135546	1.23251	0.137109	0.463099		-0.00513028	1.23309	0.010407	0.0581694		0.240074	1.22601	0.0246145	0.0812972
hsa-miR-501-5p	-0.150421	0.978837	0.13794	0.463099		0.00291863	0.978803	0.193615	0.383061		-0.104644	0.982821	0.383902	0.512992
RNU5A:snRNA	-0.212774	1.51419	0.138206	0.463099		0.00273302	1.51462	0.377676	0.589452		-0.453907	1.53922	0.00984011	0.0470919
hsa-miR-181a-5p	-0.0852263	10.331	0.1384	0.463099		0.00129764	10.3297	0.307633	0.519927		-0.134447	10.3325	0.0578561	0.141695
hsa-miR-1304-5p	0.116098	1.65909	0.138655	0.463099		-0.00404002	1.65915	0.0192917	0.0849561		0.112355	1.65229	0.233017	0.365501
hsa-miR-2110	0.0664364	5.27299	0.140315	0.463099		-0.00416967	5.27386	2.81178e-05	0.00146525		-0.070414	5.26853	0.206106	0.333899
hsa-miR-23b-3p	-0.104744	8.05858	0.140844	0.463099		0.00470029	8.06244	0.0025177	0.024098		0.107695	8.05979	0.204876	0.333005
hsa-miR-103a-3p	-0.0793915	11.1855	0.14094	0.463099		0.00240036	11.1842	0.0440481	0.147728		0.0582854	11.1886	0.366543	0.502784
hsa-miR-93-3p	-0.0824723	4.95045	0.141109	0.463099		0.000721964	4.95033	0.559521	0.738158		-0.0084151	4.95026	0.899696	0.947313
hsa-let-7c	-0.183985	1.66655	0.141733	0.463099		0.000301927	1.66461	0.912186	0.96448		-0.140253	1.67583	0.331738	0.470046
hsa-miR-744-3p	-0.162691	2.32415	0.141823	0.463099		0.00415659	2.32326	0.0869417	0.230371		0.120937	2.32989	0.341333	0.477637
hsa-miR-3120-5p	0.175393	1.45027	0.141978	0.463099		-0.00423578	1.45103	0.105096	0.256719		0.269419	1.43031	0.0624551	0.148311
hsa-miR-6515-5p	0.131637	1.84068	0.142598	0.463099		-0.00345776	1.84144	0.0809148	0.216852		0.241949	1.83484	0.0233028	0.0783443
SNORD43:snoRNA	-0.449906	7.39948	0.142682	0.463099		0.0161788	7.41913	0.0154123	0.0719239		-1.04178	7.50533	0.0069122	0.039777
TMEM108:lncRNA	-0.238844	0.682323	0.143726	0.464855		-0.00125146	0.682621	0.725607	0.86232		-0.198978	0.684983	0.290888	0.422374
hsa_piR_001101|gb|DQ571419|Homo_sapiens:1:45016687:45016714:Plus	-0.336067	2.56868	0.144214	0.464855		0.0106233	2.57023	0.027635	0.107885		-1.06195	2.60481	0.000306449	0.010266
VTRNA3:misc_RNA	0.177744	0.665077	0.146307	0.468308		-0.000621477	0.668012	0.822682	0.918661		0.199755	0.671511	0.176333	0.299097
hsa-miR-370-3p	0.202775	8.65457	0.146505	0.468308		-0.00259312	8.65546	0.393788	0.606524		0.422921	8.65495	0.0121799	0.0528923
hsa-miR-378a-5p	-0.119158	2.64793	0.146783	0.468308		0.00219347	2.64735	0.219959	0.411809		-0.192047	2.64936	0.0557089	0.138976
hsa-miR-374a-3p	-0.0840253	6.12678	0.147745	0.46978		0.00415327	6.12774	0.0012638	0.01461		0.0182691	6.13105	0.794975	0.879348
hsa-miR-15a-5p	-0.125606	5.71058	0.148583	0.470846		-0.00335271	5.71101	0.0805892	0.216652		-0.238024	5.71249	0.0255332	0.0830091
hsa_piR_020450|gb|DQ598104|Homo_sapiens:9:133350930:133350959:Plus	-0.3331	1.71043	0.149679	0.472723		0.0061924	1.7114	0.205823	0.398094		-0.718443	1.738	0.0118279	0.0523328
SNAI3:lncRNA	0.175899	1.56764	0.152966	0.481483		-0.00815696	1.57106	0.00259844	0.0245043		-0.13681	1.54982	0.376588	0.508991
hsa-miR-3120-3p	0.101575	5.03564	0.155804	0.488777		-0.00192561	5.03505	0.216265	0.409811		0.180003	5.03233	0.0355851	0.103021
RNY4P29:misc_RNA	0.13384	5.49878	0.157552	0.48993		0.000684766	5.4986	0.743878	0.870052		0.183352	5.50484	0.115793	0.215504
LINC00466:lncRNA	-0.235874	1.4279	0.157687	0.48993		-0.0055144	1.43373	0.117662	0.276608		-0.456559	1.41791	0.0231116	0.0779807
LINC00467:lncRNA	-0.226919	1.89315	0.157739	0.48993		-0.00493031	1.89178	0.145832	0.314461		-0.633039	1.88518	0.00131476	0.0180592
RNY4P16:misc_RNA	0.128185	5.9238	0.159311	0.493179		0.000712997	5.9236	0.723936	0.861741		0.171948	5.92675	0.127339	0.232199
hsa-miR-127-3p	0.186149	9.05856	0.160001	0.493686		-0.00342333	9.05907	0.234207	0.426652		0.506606	9.06629	0.00121052	0.0177418
hsa-miR-708-3p	-0.220923	0.763583	0.160808	0.494552		-0.00554229	0.768287	0.105468	0.25696		-0.585787	0.753218	0.00204707	0.0200016
hsa-miR-3188	0.214424	0.971223	0.16503	0.505662		-0.000712779	0.970662	0.836398	0.930654		0.422205	0.971571	0.0201059	0.072258
hsa-miR-3913-5p	0.110464	1.93155	0.165499	0.505662		-0.00398311	1.93302	0.0242889	0.0994892		-0.0710347	1.92689	0.456156	0.584527
AP000462.2:lncRNA	0.194744	0.722296	0.166735	0.506764		-0.00675695	0.724271	0.033483	0.120796		0.296184	0.728244	0.0655405	0.152548
hsa-miR-6859-5p	0.129487	0.778289	0.167283	0.506764		-0.00275921	0.777976	0.193981	0.383061		0.0720308	0.773107	0.607081	0.723997
hsa-miR-1227-3p	-0.148534	0.806797	0.167481	0.506764		2.88711e-05	0.806236	0.990449	0.99469		0.0801128	0.801312	0.524994	0.652657
LINC01504:lncRNA	-0.166862	2.25561	0.17108	0.514096		-0.00441874	2.2582	0.0907849	0.238285		-0.304123	2.24535	0.0379568	0.107889
hsa-miR-4286	-0.127519	3.69315	0.171548	0.514096		0.00325004	3.69355	0.109222	0.263368		0.172239	3.69474	0.112833	0.211253
hsa-miR-433-3p	0.188569	6.43248	0.171548	0.514096		-0.00397944	6.43674	0.185244	0.37174		0.444775	6.42457	0.00816796	0.0425641
hsa-miR-505-3p	-0.0826323	6.02237	0.175261	0.523551		0.00325976	6.02434	0.0145493	0.0703468		0.0746907	6.02269	0.305916	0.43876
RNY4P30:misc_RNA	0.130474	5.44251	0.176631	0.525967		0.000686275	5.44228	0.748149	0.872742		0.184723	5.44845	0.120318	0.22129
hsa-miR-6842-5p	0.129777	0.723258	0.178361	0.529437		-0.00216396	0.724096	0.317031	0.527998		0.132579	0.718588	0.254034	0.385326
hsa-miR-23a-3p	-0.0735085	11.0652	0.179503	0.531149		0.00203964	11.0663	0.0876538	0.231604		0.110573	11.0667	0.0974064	0.191145
hsa-miR-664a-3p	-0.080677	4.62495	0.180778	0.53197		0.00262007	4.62639	0.0479896	0.154773		0.0722924	4.62546	0.323145	0.461355
hsa-miR-511-5p	-0.166632	4.32085	0.181104	0.53197		-0.00101399	4.32169	0.704243	0.850168		-0.215427	4.30728	0.155523	0.271154
hsa-miR-30c-5p	-0.089903	10.6905	0.181482	0.53197		0.00368366	10.6912	0.0128792	0.0646026		0.00127856	10.6931	0.987655	0.996151
hsa-miR-142-5p	-0.0865117	11.0129	0.182067	0.532021		0.000134499	11.0128	0.924112	0.966351		-0.0421856	11.0154	0.593727	0.712595
hsa-miR-16-5p	-0.109749	11.0234	0.18289	0.532767		-0.00150463	11.0244	0.412445	0.626009		-0.202537	11.026	0.0408919	0.112818
hsa-miR-6882-5p	-0.125011	0.762132	0.184008	0.534363		-0.00068228	0.76119	0.873536	0.947256		-0.121076	0.758493	0.277565	0.408722
hsa-miR-3074-5p	0.0866526	2.98729	0.185517	0.53598		-0.00204842	2.98833	0.155368	0.328233		0.140895	2.98647	0.0684845	0.155541
hsa-miR-1273h-5p	0.0861239	3.43323	0.185708	0.53598		-0.00309456	3.43447	0.0313693	0.115844		0.16323	3.42924	0.032877	0.0984679
hsa-miR-3909	-0.120552	1.97538	0.188815	0.543277		-0.0016266	1.97629	0.4158	0.628102		-0.259519	1.97456	0.0176928	0.0648274
hsa_piR_001170|gb|DQ571526|Homo_sapiens:11:10488300:10488331:Minus	0.220805	3.54829	0.19178	0.549288		-0.00245477	3.54881	0.518509	0.710982		0.377511	3.56396	0.0699192	0.157164
SNORD71:snoRNA	-0.344667	1.63021	0.192075	0.549288		0.0078815	1.62164	0.163973	0.342553		-1.01419	1.67213	0.00241381	0.0228005
hsa-miR-340-3p	-0.0965042	7.10476	0.192676	0.549331		0.00431029	7.10698	0.00803844	0.0495173		0.0994291	7.10365	0.269195	0.400802
hsa_piR_017033|gb|DQ593538|Homo_sapiens:20:17891355:17891384:Minus	-0.218932	2.38266	0.194621	0.552662		0.00893859	2.37452	0.0150768	0.0710656		-0.396018	2.42169	0.0585355	0.142469
hsa-miR-409-3p	0.181132	9.46384	0.195022	0.552662		-0.00302599	9.4626	0.324755	0.535361		0.46689	9.4586	0.0058821	0.0362987
hsa-miR-19b-3p	-0.10095	8.19957	0.195941	0.553592		-0.000688421	8.19947	0.688381	0.835927		-0.107975	8.1994	0.261763	0.395152
MCPH1:lncRNA	-0.193488	0.51045	0.197522	0.55579		-0.0043587	0.506824	0.120753	0.281758		-0.564486	0.51477	0.00038353	0.0105809
hsa-miR-450a-2-3p	-0.165339	0.664354	0.198214	0.55579		-0.00256608	0.665054	0.349911	0.560097		-0.265896	0.651143	0.0844389	0.174198
SNORD17:snoRNA	-0.316876	-0.0432695	0.198496	0.55579		0.00510523	-0.0493291	0.337801	0.546745		-0.50677	-0.0156025	0.089102	0.181691
Metazoa_SRP:misc_RNA	0.0772549	4.32291	0.200861	0.560737		-0.00240126	4.32284	0.075459	0.210031		0.00707666	4.32641	0.926372	0.961352
hsa-miR-576-3p	0.0544473	5.40433	0.202473	0.563561		-0.00256629	5.40459	0.00603451	0.0407221		0.0332675	5.40073	0.518608	0.648606
hsa-let-7g-5p	-0.0634882	13.3122	0.20383	0.565657		0.00172982	13.3113	0.117514	0.276608		0.0196624	13.3143	0.746446	0.833531
SNORD96A:snoRNA	-0.362281	-0.317914	0.204921	0.566012		0.00847362	-0.31784	0.163	0.341281		-1.00703	-0.276597	0.0042287	0.0313651
CTA:lncRNA	-0.118233	2.77799	0.205854	0.566012		-0.0047059	2.78057	0.0197245	0.086456		-0.329572	2.77196	0.00342455	0.0274549
hsa-miR-362-3p	-0.203347	0.375581	0.206245	0.566012		-0.000285973	0.375541	0.937061	0.967776		-0.506105	0.382555	0.00775361	0.0418923
hsa-miR-5010-3p	-0.0824538	2.56839	0.206371	0.566012		0.00190315	2.56956	0.18528	0.37174		-0.0333289	2.57086	0.89872	0.947313
hsa-miR-1226-3p	-0.156941	1.67939	0.20704	0.566191		0.00210168	1.68077	0.441197	0.648657		0.0876143	1.67687	0.550546	0.674167
hsa-miR-6803-3p	-0.151978	1.03966	0.207977	0.567101		0.00619906	1.04073	0.0208984	0.08951		0.129258	1.03904	0.374828	0.507922
hsa-miR-324-3p	-0.0725448	4.86319	0.212636	0.578123		-0.000733257	4.86356	0.565172	0.744186		-0.10755	4.86563	0.129627	0.235627
SNORD88A:snoRNA	-0.34222	-0.130604	0.21539	0.580771		0.0123405	-0.133962	0.0408085	0.140856		-0.346987	-0.103529	0.273091	0.404977
SNORA50A:snoRNA	-0.134666	0.825198	0.215589	0.580771		-0.000153698	0.824791	0.947955	0.97498		-0.149687	0.826701	0.247271	0.379608
hsa-miR-625-5p	-0.0968545	3.80313	0.216447	0.580771		-0.000648145	3.80226	0.708324	0.851501		-0.151881	3.80025	0.111116	0.209485
RNY3:misc_RNA	-0.121833	6.97036	0.216532	0.580771		0.00143278	6.96879	0.512526	0.70907		-0.159219	6.97209	0.207645	0.335614
hsa-miR-939-5p	0.126529	0.971013	0.216706	0.580771		-0.00123203	0.972318	0.597307	0.770666		0.0513996	0.963413	0.671375	0.77651
hsa-miR-548av-5p|hsa-miR-548k	-0.0751222	3.29868	0.21858	0.581637		0.00159518	3.29876	0.232012	0.424225		-0.0194039	3.3038	0.790677	0.875625
hsa-miR-338-5p	0.0711914	6.26231	0.219065	0.581637		-0.00359944	6.26348	0.00486514	0.0361316		-0.00995025	6.25658	0.888409	0.944578
hsa-miR-331-3p	-0.0859941	5.02336	0.219307	0.581637		0.0022024	5.02384	0.15114	0.323675		0.145424	5.02774	0.0771913	0.164558
hsa-miR-3177-3p	0.0898389	3.21738	0.219509	0.581637		-0.00224951	3.21808	0.160474	0.3375		0.200287	3.21119	0.0226155	0.0765997
iMet	-0.0987802	5.16018	0.220909	0.582872		-0.000994397	5.16	0.576471	0.752403		-0.228354	5.15981	0.0220041	0.076444
hsa-miR-4646-3p	-0.155158	0.602037	0.221959	0.582872		0.00127173	0.602328	0.646572	0.803291		0.0878069	0.597658	0.537454	0.66596
MT:Mt_rRNA	0.189967	9.5169	0.222292	0.582872		-0.00304644	9.51867	0.387255	0.600405		0.298547	9.53195	0.140278	0.250153
hsa-miR-941	0.0793485	7.09904	0.222461	0.582872		-0.00213622	7.09973	0.132971	0.297677		-0.0327051	7.0976	0.682645	0.784148
hsa-miR-185-3p	0.0703075	6.02656	0.224271	0.584735		-0.00149644	6.027	0.23592	0.427206		0.115992	6.02831	0.0957677	0.189515
hsa-miR-2355-5p	-0.128689	1.94105	0.224418	0.584735		-0.000201874	1.94264	0.929566	0.967381		-0.0297354	1.95035	0.811299	0.890057
hsa-miR-323a-3p	0.161788	5.99652	0.228654	0.593615		-0.00539419	6.00031	0.062848	0.181814		0.424209	5.98807	0.00926938	0.0457615
hsa-miR-616-5p	0.112964	0.786301	0.229092	0.593615		-0.00192759	0.787042	0.351882	0.562292		0.0397935	0.786137	0.732266	0.821609
hsa-miR-6852-5p	0.0854882	5.05337	0.230731	0.59473		-0.00162395	5.0537	0.29698	0.506487		0.208898	5.05159	0.0124526	0.0529207
hsa-miR-18a-5p	-0.0721452	5.42037	0.230791	0.59473		0.000698765	5.41986	0.599829	0.772641		0.0306853	5.41819	0.668554	0.775159
MT:Mt_tRNA	0.179147	9.76526	0.232334	0.597065		-0.00279878	9.76512	0.407096	0.619896		0.344846	9.78177	0.0639489	0.150228
LINC00513:lncRNA	-0.145382	2.18447	0.233957	0.598451		0.000400043	2.18337	0.88049	0.947379		-0.0720038	2.19177	0.613906	0.728916
hsa-miR-1468-5p	-0.0988539	2.42635	0.234195	0.598451		-0.0022814	2.42672	0.209915	0.401841		-0.0834596	2.41655	0.626374	0.739973
MIR100HG:lncRNA	0.153812	2.77169	0.234787	0.598451		-0.00724192	2.77241	0.00924185	0.0538438		0.120318	2.78835	0.450268	0.579143
hsa-miR-374b-3p	-0.0836719	3.90116	0.237278	0.602562		0.00201246	3.90266	0.188489	0.376977		0.0993272	3.90971	0.231518	0.364011
hsa-miR-424-3p	0.0939066	5.76495	0.237971	0.602562		-0.00148137	5.76541	0.390974	0.604174		-0.113467	5.76634	0.253678	0.385326
hsa-miR-877-5p	0.0823819	4.56958	0.238327	0.602562		-0.00339887	4.57103	0.027719	0.107885		0.145071	4.5738	0.0789275	0.166774
hsa-miR-873-5p	0.203196	1.59725	0.239159	0.60304		-0.0194302	1.60398	4.37752e-07	0.000102653		-0.387025	1.59827	0.0755815	0.162511
hsa-miR-3200-3p	-0.268085	0.204827	0.239894	0.603272		-0.00230102	0.207053	0.649979	0.804328		-0.993658	0.210158	0.000515748	0.0117993
hsa-miR-5189-5p	0.112355	1.91679	0.240611	0.603458		-0.00682003	1.9203	0.00127538	0.01461		0.174737	1.91782	0.124485	0.228061
hsa-miR-135a-3p	0.13581	0.858893	0.243898	0.609498		-0.000815721	0.858599	0.75393	0.872742		0.251036	0.860396	0.0692626	0.156852
PBX1:lncRNA	0.132099	0.686482	0.244319	0.609498		-0.00476605	0.688312	0.0602012	0.178698		0.0868219	0.674739	0.525326	0.652657
hsa-miR-125b-2-3p	-0.148704	3.03551	0.249263	0.620183		0.00160104	3.03369	0.570033	0.746775		-0.203229	3.03519	0.192406	0.319429
hsa-miR-3912-3p	0.0881208	1.73131	0.251497	0.624085		-0.00112104	1.7307	0.513515	0.709392		0.0884325	1.73828	0.341129	0.477637
hsa-miR-323b-3p	0.166723	6.58145	0.253024	0.62528		-0.00610845	6.58596	0.0578007	0.174834		0.332216	6.57656	0.0566219	0.139767
hsa-let-7i-3p	-0.106111	3.3062	0.254122	0.62528		-0.00489032	3.31192	0.0147864	0.0704041		-0.247463	3.30633	0.0240739	0.0800755
hsa-miR-451a	-0.17538	15.0902	0.254507	0.62528		-0.00691218	15.0927	0.0441391	0.147728		-0.83273	15.0928	3.09259e-05	0.00263714
hsa-miR-152-3p	0.0612076	8.84655	0.254846	0.62528		-0.00205881	8.8463	0.0779951	0.21238		0.134069	8.84822	0.0424955	0.115874
hsa-miR-1303	-0.15412	1.4289	0.255827	0.62528		0.000112644	1.42868	0.96871	0.980205		-0.320812	1.42985	0.0529111	0.134852
Thr	-0.0963604	4.45309	0.256072	0.62528		-0.00363923	4.45612	0.0489544	0.156721		-0.233611	4.44663	0.0221634	0.0765275
RN7SL396P:misc_RNA	-0.15825	2.35287	0.257372	0.62528		0.00193157	2.35378	0.528949	0.714919		-0.466219	2.36652	0.00739725	0.0414293
hsa-miR-624-5p	-0.127729	2.24219	0.257396	0.62528		-0.000905624	2.24193	0.718359	0.857279		-0.23004	2.23895	0.0885269	0.181317
LINC00917:lncRNA	-0.151933	0.769966	0.257978	0.62528		-0.00289029	0.77066	0.31628	0.527998		-0.0310452	0.766089	0.847585	0.920179
hsa-miR-503-5p	0.0962125	4.73194	0.258885	0.62572		-0.00173528	4.73207	0.354755	0.565918		-0.133377	4.73891	0.198264	0.325637
hsa-miR-4732-5p	-0.192515	3.28547	0.259494	0.62572		-0.00475645	3.28608	0.210318	0.401841		-0.976069	3.2859	9.6295e-06	0.00225812
XXbac:lncRNA	-0.111116	1.78856	0.261877	0.629849		-0.00382706	1.7879	0.0756891	0.210048		-0.228839	1.79035	0.0614173	0.147716
hsa-miR-548ad-5p|hsa-miR-548ae-5p	-0.07674	3.23834	0.263202	0.631279		0.000964242	3.23791	0.53207	0.718103		-0.0747858	3.23618	0.365257	0.502784
hsa-miR-181b-5p	-0.0652821	7.56061	0.264602	0.631279		-0.000449777	7.56046	0.728674	0.86232		-0.112907	7.5619	0.113114	0.211357
hsa-miR-92b-5p	0.101524	1.4072	0.264768	0.631279		-0.00349261	1.40928	0.0841734	0.224303		-0.0992158	1.39766	0.373745	0.507341
hsa-miR-141-3p	-0.138583	2.76592	0.265302	0.631279		0.000916027	2.76512	0.732466	0.863558		-0.138536	2.76483	0.345743	0.482278
hsa-miR-6503-3p	-0.148518	1.63687	0.266243	0.631279		0.0041579	1.63631	0.153221	0.326087		-0.395282	1.63959	0.0151394	0.0591476
hsa-miR-6852-3p	0.111221	2.42706	0.26651	0.631279		-0.00363257	2.427	0.0986989	0.247539		0.255944	2.423	0.0351665	0.102786
hsa-miR-200a-3p	-0.123142	5.45453	0.270059	0.635503		0.00128992	5.4542	0.592655	0.766154		-0.0113177	5.44591	0.932158	0.961897
hsa-miR-193b-5p	-0.183386	1.57072	0.270357	0.635503		0.000448807	1.56968	0.899431	0.956537		-0.292101	1.57337	0.145472	0.257496
KCNQ1OT1:lncRNA	-0.130779	1.19532	0.270783	0.635503		-0.00350317	1.1972	0.202069	0.3957		-0.351119	1.18851	0.0136919	0.056083
DICER1:lncRNA	0.0985064	0.988443	0.272506	0.635503		-0.00396706	0.989185	0.0437846	0.147728		0.104422	0.981204	0.31972	0.457859
TSIX:lncRNA	-0.144878	1.37516	0.272734	0.635503		-0.00790478	1.38136	0.00484264	0.0361316		-0.493642	1.36914	0.00181363	0.0196706
hsa-miR-514a-3p	0.117842	1.41963	0.272775	0.635503		-0.00614682	1.4179	0.00949517	0.0549782		0.108656	1.41796	0.410427	0.539188
RP5:lncRNA	-0.0852987	4.41862	0.2736	0.635503		-0.00469863	4.42024	0.00493054	0.0361316		-0.232959	4.41183	0.0132254	0.0548914
hsa-miR-320a	0.0479906	12.4008	0.273713	0.635503		-0.0042137	12.4014	1.70406e-05	0.00122955		-0.0552299	12.3933	0.301723	0.434741
hsa-miR-217	-0.223192	0.525134	0.277783	0.641033		-0.0060391	0.527702	0.179339	0.364872		-0.560418	0.524613	0.0267278	0.0861536
SNORD14C:snoRNA	-0.22964	0.241585	0.277796	0.641033		0.00357276	0.238239	0.434589	0.640951		-0.599767	0.252064	0.0202922	0.0724113
hsa-miR-148a-3p	0.0576525	14.1759	0.278146	0.641033		-0.00304485	14.1761	0.0100143	0.0572766		0.0815591	14.1714	0.202694	0.330655
hsa-miR-320d	0.0928917	4.32112	0.27922	0.641933		-0.00752085	4.32694	6.85663e-05	0.0024978		-0.0902714	4.30786	0.383457	0.512992
hsa_piR_001152|gb|DQ571500|Homo_sapiens:2:206734890:206734919:Plus	-0.280148	1.43947	0.280387	0.642723		0.0147566	1.43766	0.00879438	0.0518813		-0.830021	1.49522	0.0102689	0.0481611
hsa-miR-4645-3p	0.0900678	1.76586	0.280935	0.642723		-0.000326479	1.76683	0.862071	0.940259		0.188687	1.76704	0.0565784	0.139767
hsa-miR-605-3p	0.0944976	2.49308	0.283623	0.647296		0.000602968	2.49296	0.754244	0.872742		0.289985	2.49707	0.0049695	0.0345288
hsa-miR-556-3p	-0.0868741	3.50414	0.28849	0.656049		-0.000251304	3.5055	0.887147	0.950958		0.0802816	3.5046	0.403778	0.533442
RN7SL151P:misc_RNA	-0.164909	2.11923	0.289325	0.656049		0.0023243	2.12025	0.495642	0.698067		-0.510715	2.13248	0.00885991	0.0442053
hsa-miR-378e	0.106426	1.21806	0.29017	0.656049		-0.00368481	1.21814	0.101145	0.249761		0.0327697	1.21147	0.787096	0.87269
hsa-miR-548ag	0.0722925	2.6686	0.290256	0.656049		-8.76139e-05	2.66867	0.95271	0.975721		0.139374	2.66689	0.0908854	0.183535
hsa-miR-378c	-0.116956	2.26677	0.291556	0.65663		-0.00256226	3.32155	0.242633	0.436832		-0.324362	3.3325	0.0080196	0.0420245
hsa-miR-128-3p	0.0671416	11.8669	0.291913	0.65663		-0.00226083	11.8673	0.106451	0.258022		0.113225	11.8566	0.148813	0.261889
hsa-miR-380-5p	-0.158953	1.06036	0.293562	0.658759		-0.00200402	1.06191	0.542585	0.724521		0.321148	1.06672	0.0713861	0.157751
hsa-miR-421	-0.0496701	6.39374	0.295663	0.66189		-0.00172759	6.39315	0.0998474	0.24855		-0.0480781	6.3898	0.405085	0.534416
hsa-miR-7-5p	-0.0668805	8.30021	0.297483	0.664379		0.00239547	8.29892	0.0881817	0.232344		-0.188408	8.3003	0.0163268	0.0615043
hsa-mir-30a	0.149553	0.702432	0.299446	0.667174		0.000597599	0.703104	0.856679	0.937649		0.26477	0.701381	0.0980191	0.191945
Ala	-0.12034	8.63578	0.303394	0.674368		-0.00507398	8.63392	0.0418277	0.14267		-0.338965	8.62627	0.020046	0.072258
RNY4P6:misc_RNA	0.0641575	7.71248	0.305992	0.676465		0.000250473	7.71183	0.855462	0.93741		0.103077	7.71788	0.181211	0.305145
RNY3P8:misc_RNA	0.109539	0.905799	0.307054	0.676465		-0.00185518	0.906501	0.566451	0.744186		0.201856	0.907823	0.120311	0.22129
hsa-miR-589-5p	0.0442005	5.01542	0.307227	0.676465		-0.00206613	5.01516	0.0301968	0.114303		0.0578566	5.01407	0.265126	0.397902
hsa-miR-145-3p	-0.105645	6.90205	0.308332	0.676465		-0.00517645	6.89987	0.0208306	0.08951		-0.168571	6.89206	0.181526	0.305145
hsa-miR-1255a	-0.134883	2.86308	0.308529	0.676465		0.00253083	2.86423	0.383576	0.597607		-0.018712	2.88288	0.907715	0.953457
hsa-miR-4470	0.103305	0.856535	0.308664	0.676465		-0.00515491	0.856486	0.022374	0.0936911		0.141534	0.852227	0.243772	0.374849
SCARNA2:lncRNA	-0.275757	-0.510496	0.311691	0.681505		0.0158615	-0.516624	0.00802428	0.0495173		-0.835336	-0.480586	0.0122878	0.0529207
hsa-miR-1249-3p	-0.111855	1.91598	0.313592	0.684068		0.00643213	1.91641	0.00807691	0.0495173		0.0494128	1.92273	0.712126	0.803819
SNORA56:snoRNA	0.077656	1.74888	0.320574	0.696355		0.000149422	1.74916	0.931554	0.967381		0.107827	1.74775	0.239461	0.370889
hsa-miR-548aa|hsa-miR-548ap-3p|hsa-miR-548t-3p	-0.190129	0.448527	0.32071	0.696355		0.00938112	0.443987	0.0245746	0.0997123		0.256535	0.466838	0.224317	0.354821
CACNA2D1:lncRNA	-0.0833526	3.92908	0.324377	0.702139		0.00305005	3.93064	0.104713	0.256452		0.103431	3.94234	0.290134	0.422374
hsa-miR-550a-3-5p|hsa-miR-550a-5p	0.0705963	3.02965	0.326458	0.702139		-0.00395299	3.02984	0.0127202	0.0641482		-0.0912009	3.02855	0.285849	0.417642
hsa-mir-378c	-0.0986838	3.3189	0.326655	0.702139		-0.00171149	2.26763	0.477109	0.683261		-0.294453	2.26231	0.029139	0.0922913
CTB:lncRNA	-0.0965266	2.59317	0.326783	0.702139		-0.0049433	2.5934	0.0192372	0.0849561		-0.282532	2.58834	0.0187838	0.0685571
LINC02263:lncRNA	-0.174875	0.655151	0.327116	0.702139		-0.00485545	0.65114	0.207602	0.40068		-0.28297	0.65644	0.191741	0.318888
hsa-miR-204-3p	0.118192	0.824507	0.332959	0.71305		-0.0066419	0.824007	0.0147479	0.0704041		0.168453	0.81265	0.240893	0.371031
hsa-miR-218-5p	-0.135184	1.99382	0.335266	0.716354		-0.00568592	1.99674	0.055989	0.171067		-0.586272	1.99426	0.00066599	0.0141992
SCARNA2:scaRNA	-0.262486	-0.511426	0.336586	0.717541		0.0157379	-0.51751	0.0085927	0.0514158		-0.834031	-0.481644	0.0126362	0.0533907
NEAT1:lncRNA	-0.0935627	1.20862	0.341144	0.72375		-0.00197761	1.20789	0.366294	0.578914		-0.302288	1.21804	0.0106774	0.0490949
hsa-miR-1254	-0.0924708	1.56462	0.342265	0.72375		0.00321069	1.56511	0.111665	0.267198		0.0818282	1.56468	0.400019	0.529969
hsa-miR-186-5p	-0.0649301	10.4324	0.342653	0.72375		-0.00241978	10.4334	0.10673	0.258022		-0.140483	10.4336	0.0920493	0.185195
hsa-mir-30c-2	-0.201376	1.89296	0.344174	0.72375		0.00595464	1.89654	0.204833	0.398094		0.220541	1.8817	0.35005	0.48644
hsa-miR-3065-5p	-0.10703	1.25985	0.345137	0.72375		0.00500124	1.2632	0.0450913	0.149455		0.230674	1.2738	0.0711246	0.157718
hsa-miR-200b-3p	-0.0724126	5.63442	0.345841	0.72375		0.00301447	5.63412	0.0710695	0.200793		0.012682	5.63226	0.890107	0.944578
hsa_piR_001042|gb|DQ571335|Homo_sapiens:11:93104320:93104349:Minus	-0.228673	0.618123	0.345924	0.72375		-0.000567247	0.615437	0.916314	0.96448		-0.910709	0.644841	0.00263399	0.0229218
RN7SL546P:misc_RNA	0.107798	0.605598	0.346442	0.72375		-0.00492184	0.603561	0.0528862	0.165911		-0.314939	0.612548	0.0254281	0.0830091
hsa-miR-6772-3p	-0.109525	1.26497	0.347426	0.72375		0.0029033	1.26455	0.255323	0.454447		0.0685943	1.25835	0.630258	0.741908
RP13:lncRNA	-0.0914046	1.99943	0.348243	0.72375		-0.00515331	2.00362	0.0138575	0.0676996		-0.316595	1.99213	0.00707049	0.0404397
RNY1:misc_RNA	-0.0704904	11.184	0.351021	0.72375		-0.00090209	11.1832	0.589182	0.763753		-0.248184	11.186	0.00996185	0.0473079
RN7SL128P:misc_RNA	0.0728173	0.780705	0.351025	0.72375		-0.00391502	0.780917	0.0556682	0.171067		-0.0583738	0.779147	0.804289	0.884435
hsa-miR-107	-0.0552831	7.7921	0.353295	0.72375		0.00022277	7.79232	0.865835	0.943267		-0.0317455	7.79573	0.657474	0.766101
SILC1:lncRNA	0.148568	0.839817	0.358586	0.72375		-0.00757633	0.841496	0.0310525	0.115127		-0.252751	0.828394	0.198821	0.325637
LINC02864:lncRNA	-0.08509	1.97781	0.359801	0.72375		-0.00339466	1.97783	0.0950089	0.243493		-0.209033	1.97043	0.0637796	0.150228
hsa-miR-3605-3p	-0.0994338	1.22768	0.360492	0.72375		0.00180902	1.22643	0.45029	0.656763		-0.070788	1.22583	0.592843	0.712595
hsa_piR_001205|gb|DQ571589|Homo_sapiens:11:8662350:8662381:Plus	-0.0731633	2.14336	0.360497	0.72375		-0.00205515	2.14376	0.210774	0.401841		-0.0985943	2.14819	0.264916	0.397902
SNORA63C:snoRNA	-0.0456481	4.32036	0.360573	0.72375		0.00345676	4.32155	0.00173425	0.0187489		0.100752	4.32542	0.0886899	0.181317
GMDS:lncRNA	-0.123621	0.954679	0.360876	0.72375		-0.00482926	0.95171	0.0751584	0.209817		-0.648954	0.958748	2.46107e-05	0.00249495
hsa-miR-3143	-0.0572414	3.58817	0.361585	0.72375		-0.00241625	3.58907	0.0772939	0.211651		-0.171633	3.58494	0.0243976	0.0808657
hsa-miR-425-5p	-0.0397177	9.37076	0.361849	0.72375		0.000659643	9.3705	0.49419	0.698067		-0.0234715	9.37132	0.654823	0.76396
hsa-miR-30c-2-3p	0.0980258	1.07577	0.362878	0.72375		0.000188154	1.07569	0.934379	0.967381		0.0268443	1.05866	0.836862	0.911703
hsa-miR-183-5p	-0.146034	7.04564	0.363282	0.72375		-0.00341696	7.04719	0.341093	0.548791		-0.600556	7.05542	0.0032567	0.0265581
SCARNA9:lncRNA	-0.205612	-0.156593	0.363359	0.72375		0.0109468	-0.153664	0.0246623	0.0997123		-0.558987	-0.133488	0.0436213	0.118257
hsa-miR-26a-1-3p	0.0748041	2.65821	0.363423	0.72375		0.000469432	2.65827	0.916291	0.96448		0.241622	2.65007	0.0115944	0.0522861
hsa-miR-181c-3p	-0.0675553	4.1946	0.363726	0.72375		0.00271501	4.19437	0.0963937	0.244873		0.0612669	4.19165	0.492357	0.622413
hsa-miR-93-5p	-0.0665035	9.63347	0.364408	0.72375		-0.000978898	9.63319	0.54549	0.726788		-0.0360075	9.63684	0.684485	0.784148
hsa-miR-642a-3p	-0.123307	1.76551	0.365615	0.72375		-0.0094194	1.76939	0.00104877	0.0132983		-0.554123	1.75717	0.00106193	0.016066
hsa-miR-766-5p	0.0589247	5.07489	0.367796	0.72375		-0.00136301	5.07541	0.346776	0.556027		0.141409	5.07297	0.0720816	0.158343
hsa-miR-369-5p	0.127041	5.12897	0.369021	0.72375		-0.00127924	5.13086	0.682595	0.831525		0.506599	5.13119	0.00195011	0.0196832
RP1:lncRNA	-0.0797956	3.94471	0.369571	0.72375		-0.00474163	3.94632	0.0131733	0.0647792		-0.25786	3.93667	0.0160105	0.0610481
hsa-miR-548az-5p	0.0607513	1.05941	0.369597	0.72375		-0.00156042	1.06	0.30674	0.519354		0.0517351	1.06328	0.52306	0.651567
hsa-miR-342-5p	-0.073776	5.85899	0.371166	0.72375		0.000844815	5.85928	0.643746	0.802759		-0.258381	5.86498	0.0142893	0.057773
hsa-miR-493-3p	0.12761	6.77779	0.371565	0.72375		0.000632489	6.77899	0.837704	0.931003		0.548612	6.78834	0.000999676	0.0156283
Asp	-0.097155	5.0882	0.371844	0.72375		-0.00329564	5.08737	0.171015	0.353331		-0.314921	5.08805	0.0172696	0.063775
RN7SK:snRNA	-0.131521	0.394032	0.371861	0.72375		0.000628583	0.392918	0.846565	0.933832		-0.482961	0.411316	0.00873081	0.0440296
hsa-miR-96-5p	-0.159222	3.14459	0.373636	0.72375		-0.00747096	3.13828	0.0579672	0.174834		-0.691195	3.15498	0.00186536	0.0196832
hsa-miR-154-5p	0.122034	2.89232	0.37366	0.72375		-0.00204428	2.89482	0.501496	0.702094		0.452882	2.89699	0.00389666	0.029716
hsa-miR-590-3p	-0.0657069	5.05066	0.374011	0.72375		0.00195516	5.04996	0.22804	0.419998		0.110725	5.05479	0.20788	0.335614
hsa-miR-181b-2-3p	-0.0956304	0.986752	0.374178	0.72375		-5.58984e-05	0.985977	0.980007	0.988437		-0.0693595	0.986105	0.586936	0.708553
hsa-miR-1277-5p	-0.0645281	5.65554	0.374641	0.72375		0.00219306	5.65566	0.162236	0.340441		0.125523	5.65618	0.147801	0.260776
LINC02750:lncRNA	-0.161309	0.702384	0.374718	0.72375		-0.0029469	0.701016	0.450912	0.656763		-0.392405	0.696704	0.0735107	0.160407
hsa-miR-4659b-3p	0.0573272	3.8039	0.37514	0.72375		-8.1242e-05	3.80347	0.954917	0.975721		0.139785	3.80302	0.0660164	0.153276
GS1:lncRNA	-0.114082	0.98483	0.376203	0.72375		-0.00570856	0.988262	0.0413282	0.142		-0.244578	0.978339	0.114093	0.212763
SNORD3C:snoRNA	-0.0486703	4.60992	0.377658	0.72375		0.001989	4.61066	0.106518	0.258022		-0.0830419	4.61632	0.217808	0.346865
hsa-miR-196b-5p	-0.0442941	5.34563	0.378554	0.72375		0.00182882	5.34571	0.0971136	0.244873		0.0251643	5.3463	0.678052	0.781342
RNU6:snRNA	-0.108731	2.41826	0.380174	0.72375		-0.00423477	2.41927	0.113062	0.269168		-0.398568	2.41924	0.00885293	0.0442053
hsa-miR-889-3p	0.112161	6.47149	0.380798	0.72375		-0.00219123	6.47314	0.433644	0.640564		0.438086	6.46573	0.0047084	0.0337136
7SK:misc_RNA	-0.128241	0.458406	0.381047	0.72375		0.000592584	0.457428	0.854903	0.93741		-0.489076	0.476225	0.00759664	0.0418864
hsa-miR-548am-3p	0.0601206	1.51661	0.381586	0.72375		-0.000972561	1.51688	0.524541	0.712387		-0.00116097	1.51521	0.989031	0.996467
RNU1:snRNA	-0.0613064	4.97519	0.38319	0.72375		-0.000987878	4.9754	0.523106	0.712387		-0.169072	4.98073	0.0522613	0.133937
hsa-miR-223-3p	-0.0630736	12.5815	0.383357	0.72375		0.00129594	12.5808	0.414151	0.627582		0.0940862	12.5857	0.275118	0.406395
hsa-miR-668-3p	0.148991	0.496182	0.384508	0.72375		-0.00266654	0.496822	0.487777	0.693234		0.44092	0.503421	0.0298	0.0929314
TUSC7:lncRNA	0.170435	0.306639	0.385143	0.72375		-0.00476746	0.308681	0.263993	0.463718		-0.294869	0.301238	0.214613	0.342942
hsa-miR-26b-3p	0.0516141	5.05305	0.385334	0.72375		-0.000678991	5.05349	0.602796	0.774154		0.138901	5.04765	0.0509144	0.131564
hsa-miR-195-3p	0.0812133	2.50199	0.386514	0.72375		-0.00423986	2.50315	0.0387833	0.135237		0.0331704	2.5022	0.765249	0.850479
hsa-let-7f-1-3p	-0.0372606	5.13665	0.386525	0.72375		-0.000318954	5.13667	0.736783	0.866043		-0.0575559	5.13572	0.270118	0.401538
hsa-miR-4659a-3p	0.0601775	2.50614	0.387109	0.72375		-0.00246554	2.50567	0.112377	0.268217		0.00720361	2.50864	0.928915	0.961352
Arg	0.0498061	6.97295	0.387309	0.72375		-0.0013862	6.97297	0.271788	0.473861		-0.00654477	6.97887	0.925286	0.961352
RNU11:lncRNA	-0.10598	2.33163	0.387332	0.72375		-0.00376033	2.33009	0.154806	0.327784		-0.405153	2.33731	0.00778677	0.0418923
hsa-miR-215-5p	-0.11215	7.31085	0.388551	0.72375		0.00239123	7.31021	0.389261	0.602519		-0.150745	7.3099	0.346027	0.482278
RNU11:snRNA	-0.106237	2.36867	0.389029	0.72375		-0.00379671	2.36738	0.153657	0.326087		-0.437607	2.37327	0.0043404	0.0313651
hsa-miR-362-5p	-0.105945	1.35866	0.389076	0.72375		0.00578327	1.35836	0.0309746	0.115127		0.184094	1.36127	0.197563	0.325198
hsa-miR-32-5p	-0.0428958	8.04924	0.39036	0.72375		0.000512453	8.04919	0.641942	0.802759		0.00857314	8.05185	0.888427	0.944578
hsa-miR-552-3p	-0.115566	0.888342	0.390414	0.72375		-0.000480424	0.887188	0.869817	0.945213		0.24109	0.874562	0.127343	0.232199
hsa-miR-16-2-3p	-0.0616251	10.3723	0.390424	0.72375		-0.00294424	10.3732	0.0619802	0.18168		-0.229468	10.3733	0.00742018	0.0414293
hsa-miR-100-5p	-0.103541	8.60509	0.391971	0.725185		-0.00206899	8.60645	0.432106	0.640123		-0.320714	8.60531	0.0303683	0.0936446
SNORD3A:snoRNA	-0.0495303	4.65272	0.399871	0.733286		0.00198242	4.65317	0.131703	0.295544		-0.0975515	4.66113	0.177624	0.300742
hsa-miR-581	0.0700078	1.49303	0.400172	0.733286		0.0016746	1.4936	0.538998	0.724222		0.184709	1.49038	0.0626761	0.14846
Pro	0.085744	8.08371	0.400757	0.733286		0.000103531	8.08416	0.963005	0.97759		-0.187497	8.09713	0.138487	0.247903
hsa-miR-3617-5p	-0.09625	2.41945	0.401801	0.733286		-0.00202905	2.41846	0.424736	0.634399		-0.0609226	2.42201	0.653913	0.763849
hsa-miR-543	0.121294	9.0046	0.402829	0.733286		-0.000518658	9.00453	0.870644	0.945213		0.500112	9.00269	0.00357257	0.0279339
RNY4P37:misc_RNA	-0.0938553	3.68065	0.403224	0.733286		0.00191088	3.67915	0.442538	0.64961		-0.0361077	3.68215	0.796539	0.880039
SNORD3B:snoRNA	-0.0455673	5.58274	0.404455	0.733286		0.0020254	5.58363	0.0968596	0.244873		-0.0761043	5.58875	0.253936	0.385326
SNORD36B:snoRNA	-0.223599	-0.228	0.406283	0.733286		0.0108752	-0.231533	0.0628966	0.181814		-0.261622	-0.193287	0.39421	0.524495
hsa-miR-5193	-0.08206	2.08971	0.406517	0.733286		0.00228215	2.09008	0.291252	0.49853		0.0708201	2.08326	0.543616	0.669176
CCDC26:lncRNA	-0.116569	3.68231	0.407035	0.733286		-0.00577403	3.68203	0.0547933	0.170751		-0.377823	3.66506	0.0305848	0.0936446
hsa-miR-3064-5p	0.0720765	1.38601	0.407426	0.733286		-0.00100092	1.38624	0.60519	0.774445		0.124544	1.38548	0.235574	0.367056
hsa-miR-2277-5p	0.0842253	1.53526	0.40776	0.733286		0.0031302	1.53409	0.164833	0.343585		0.228548	1.53932	0.048801	0.127644
hsa-miR-335-5p	-0.0639591	7.62749	0.407937	0.733286		-0.000563989	7.62701	0.739575	0.868237		0.102891	7.62928	0.273295	0.404977
hsa-miR-126-3p	0.0428967	14.9104	0.40925	0.733286		-0.000529986	14.9102	0.642869	0.802759		0.0861517	14.9112	0.170235	0.290857
hsa-miR-330-5p	-0.046518	3.63014	0.409455	0.733286		0.000829003	3.63027	0.500074	0.70115		0.0112783	3.63033	0.86638	0.932366
hsa-miR-1185-1-3p	0.104152	4.52226	0.409726	0.733286		-0.00249765	4.52398	0.367539	0.578914		0.312479	4.52259	0.0384934	0.108883
hsa-miR-206	0.141768	4.74221	0.411558	0.733286		-0.00977969	4.74588	0.0115083	0.0609874		0.184687	4.72955	0.382192	0.512992
hsa-miR-135a-5p	-0.0751	2.06614	0.411693	0.733286		0.00247961	2.06671	0.220341	0.411809		0.0926889	2.08295	0.389581	0.519072
hsa_piR_015254|gb|DQ590835|Homo_sapiens:3:114834325:114834352:Plus	0.0861784	1.06805	0.412381	0.733286		-0.00411627	1.06925	0.0763283	0.211198		0.215841	1.05827	0.0887257	0.181317
hsa-miR-1246	-0.106318	3.88755	0.412729	0.733286		-0.00344786	3.88866	0.22808	0.419998		-0.387278	3.89242	0.0172448	0.063775
hsa-miR-582-3p	0.122296	1.40239	0.413205	0.733286		-0.00580767	1.40098	0.0772357	0.211651		-0.39412	1.40551	0.0293207	0.0922913
XACT:lncRNA	-0.0842773	3.82554	0.416129	0.733286		-0.00685978	3.82801	0.00210703	0.0214826		-0.310887	3.82566	0.0151498	0.0591476
hsa-miR-432-5p	0.113407	7.5314	0.416135	0.733286		-0.00139083	7.53151	0.645361	0.80285		0.425349	7.53285	0.0104371	0.0484653
hsa-miR-598-3p	0.0456816	5.70877	0.416838	0.733286		-0.00191162	5.70868	0.124552	0.283993		0.128417	5.70244	0.058628	0.142469
hsa-miR-484	-0.0424359	10.6212	0.416929	0.733286		-0.000325157	10.6212	0.777817	0.886504		0.0159648	10.6172	0.799353	0.880967
hsa-miR-339-5p	-0.0580876	8.32505	0.417236	0.733286		0.00318763	8.32443	0.0415358	0.142192		0.147106	8.33026	0.0789421	0.166774
hsa-miR-28-3p	0.0386053	9.91792	0.417851	0.733286		-0.00111363	9.91826	0.283545	0.489807		0.115681	9.91308	0.0410568	0.112936
hsa-miR-378g	-0.0809328	1.24886	0.420182	0.733286		-0.000652046	1.24922	0.879483	0.947379		-0.136727	1.25449	0.251383	0.385289
hsa-miR-5187-5p	0.107523	0.507108	0.421285	0.733286		-0.00317713	0.508803	0.284816	0.491099		0.275361	0.510296	0.0762465	0.162914
RNVU1:snRNA	-0.0566339	4.64037	0.421575	0.733286		-0.000570826	4.64071	0.713435	0.853574		-0.154356	4.64804	0.0751408	0.162511
hsa-miR-146b-3p	-0.0512299	3.72696	0.421653	0.733286		-0.000712249	3.72705	0.610624	0.776134		-0.0461662	3.73674	0.550097	0.674167
hsa-miR-1294	0.068747	2.57236	0.422045	0.733286		-0.00312896	2.57313	0.0980497	0.24657		-0.0646334	2.57046	0.53169	0.65969
hsa_piR_000805|gb|DQ571003|Homo_sapiens:1:212438966:212438997:Plus	0.0906178	3.12892	0.422206	0.733286		-0.00340646	3.13019	0.182144	0.368213		0.0952336	3.14266	0.489585	0.620582
RNU2:snRNA	-0.0925972	7.85359	0.422973	0.733286		-0.00318563	7.85488	0.208144	0.400901		-0.377176	7.85198	0.0099861	0.0473079
SNORA19:snoRNA	-0.0765931	0.80905	0.423711	0.733286		-0.000886405	0.809675	0.671836	0.824845		0.201818	0.801231	0.0662851	0.153443
hsa-miR-101-3p	-0.0611099	12.0936	0.424915	0.733612		-0.00311723	12.0938	0.0649053	0.186181		-0.172558	12.0953	0.0684833	0.155541
RNY1P12:misc_RNA	0.038422	1.98797	0.425572	0.733612		-0.00168596	1.9881	0.115681	0.274706		-0.0168409	1.98817	0.942493	0.969363
hsa-miR-940	0.0777112	2.13037	0.426246	0.733612		-0.0017096	2.13069	0.424533	0.634399		0.112064	2.13869	0.330253	0.469359
SNORA63:snoRNA	-0.0382242	4.39031	0.427479	0.734387		0.00318554	4.39147	0.00281845	0.025667		0.0949914	4.39578	0.0949457	0.188684
hsa-miR-382-3p	0.10828	6.10594	0.429034	0.735711		-0.00328705	6.10695	0.273141	0.474456		0.447107	6.0978	0.00568068	0.0360032
hsa-miR-576-5p	-0.0432332	5.30816	0.431349	0.73833		-0.00126268	5.30793	0.298595	0.508316		-0.0781856	5.30489	0.233998	0.366427
ENSG10010137825.1:snoRNA	0.0820488	0.595797	0.434307	0.739375		-0.00100356	0.595926	0.679523	0.828859		0.111331	0.591845	0.268259	0.400679
SNORD3E:snoRNA	0.0820488	0.595797	0.434307	0.739375		-0.00100356	0.595926	0.679523	0.828859		0.111331	0.591845	0.268259	0.400679
hsa-miR-20b-5p	-0.0842995	6.30512	0.434324	0.739375		-0.00176025	6.30448	0.467558	0.674722		-0.200085	6.30569	0.127487	0.232199
hsa-miR-33a-5p	-0.0820126	3.21819	0.435929	0.740763		0.000147394	3.21884	0.932275	0.967381		0.189875	3.22167	0.0469524	0.124763
SNORD34:snoRNA	-0.224088	-0.248008	0.438199	0.742816		0.0211021	-0.241159	0.000852894	0.0117649		-1.01201	-0.215942	0.00553323	0.0357943
hsa-miR-5006-3p	0.0868256	0.670727	0.439983	0.742816		-0.00249262	0.671891	0.319726	0.527998		0.123132	0.654984	0.359514	0.496649
U3:snoRNA	0.0476751	5.06802	0.440324	0.742816		0.00186801	5.06714	0.172322	0.354469		0.146793	5.06886	0.0488529	0.127644
Cys	-0.0971288	8.56825	0.44063	0.742816		-0.00573139	8.56875	0.0329083	0.119643		-0.379671	8.55304	0.0161431	0.0610574
RNY4P14:misc_RNA	0.0420041	7.78436	0.444321	0.742816		-0.000660755	7.78484	0.588378	0.763753		0.0735592	7.78564	0.290534	0.422374
Phe	-0.100283	9.14958	0.444347	0.742816		-0.00615022	9.15325	0.0286284	0.110965		-0.370105	9.13788	0.0235015	0.0787301
hsa-miR-15b-3p	-0.0527923	7.60006	0.444669	0.742816		-0.00183096	7.60115	0.226716	0.419998		-0.0799647	7.60234	0.331701	0.470046
hsa-miR-3605-5p	-0.101514	1.45032	0.445801	0.742816		-0.00127798	1.45076	0.507114	0.705899		-0.181569	1.44505	0.0844988	0.174198
hsa-miR-193a-5p	-0.0953205	5.68392	0.446618	0.742816		-0.00189927	5.68528	0.479667	0.684821		-0.211416	5.67799	0.169971	0.290857
hsa-miR-3928-3p	0.0509949	2.35092	0.448573	0.742816		-0.00133896	2.35173	0.371999	0.583503		0.0681276	2.34671	0.397977	0.528757
hsa-miR-146a-5p	0.0440898	13.7305	0.449464	0.742816		-0.00223948	13.7306	0.0790499	0.214217		0.132661	13.7294	0.0483867	0.127491
hsa-miR-221-3p	0.046751	12.2948	0.44978	0.742816		-0.00123327	12.2956	0.361436	0.57365		0.165293	12.2937	0.0255753	0.0830091
hsa-miR-199b-5p	-0.0631641	5.14111	0.450527	0.742816		0.00110646	5.14061	0.547708	0.727692		-0.122789	5.15315	0.22928	0.361453
hsa-miR-374c-5p	-0.0536201	2.7258	0.450653	0.742816		0.00301928	2.72661	0.0559633	0.171067		0.137333	2.73202	0.0928033	0.186003
hsa-miR-26a-5p	-0.0423937	16.1031	0.451053	0.742816		0.00292528	16.1032	0.0180557	0.0802665		0.120928	16.1056	0.0619582	0.148149
hsa-miR-4504	-0.108007	0.495414	0.451673	0.742816		-0.0011592	0.496092	0.709899	0.851501		-0.501227	0.488274	0.00491278	0.0343895
hsa-miR-378f	0.0794053	0.872417	0.452135	0.742816		-0.00425202	0.872522	0.0707401	0.200617		-0.240065	0.873623	0.0546346	0.137025
hsa-miR-103a-2-5p	0.104699	0.566077	0.453321	0.742816		-0.000844975	0.566127	0.754909	0.872742		0.264753	0.571286	0.0535874	0.13521
hsa-miR-641	-0.0585326	4.52568	0.45376	0.742816		0.00715575	4.53061	2.70018e-05	0.00146525		0.192119	4.52778	0.0350088	0.102786
CH17:lncRNA	-0.0480098	2.78351	0.453904	0.742816		-0.00119653	2.7834	0.568487	0.745791		-0.174643	2.78305	0.0224926	0.0765997
hsa-miR-330-3p	0.0453944	7.67617	0.454483	0.742816		-0.000137938	7.67647	0.918096	0.96448		0.117163	7.67231	0.105059	0.202352
hsa-miR-4473	0.0567372	1.86042	0.454559	0.742816		-0.00279003	1.85961	0.0936917	0.241436		-0.00925958	1.86455	0.920036	0.961352
hsa-miR-486-3p	0.072823	6.599	0.457867	0.745643		-0.00144709	6.59959	0.519214	0.710982		-0.0814209	6.58948	0.484521	0.616663
hsa-miR-548n	0.0660247	0.951968	0.457879	0.745643		-0.00243665	0.952136	0.220644	0.411809		-0.039854	0.947448	0.959548	0.978322
Tyr	-0.0946546	7.77181	0.460455	0.748048		-0.0051701	7.7718	0.0585036	0.175886		-0.384215	7.75097	0.0165167	0.0617237
hsa_piR_007635|gb|DQ580405|Homo_sapiens:11:46740597:46740623:Minus	-0.204295	-0.134076	0.460951	0.748048		0.00831795	-0.132703	0.173935	0.356134		-0.753927	-0.104893	0.0273628	0.0878982
hsa-miR-1229-3p	-0.0709411	2.05296	0.463845	0.751445		0.00319278	2.05364	0.13738	0.304637		0.191275	2.0482	0.0907741	0.183535
hsa-miR-615-3p	-0.147345	0.888613	0.470112	0.759209		-0.00232413	0.886737	0.600485	0.772641		-0.194836	0.869979	0.441116	0.570731
RN7SL674P:misc_RNA	-0.0902947	2.77152	0.470256	0.759209		0.000417734	2.77119	0.879903	0.947379		-0.379958	2.78454	0.014935	0.0591099
hsa-miR-1306-3p	0.042948	2.78546	0.473186	0.762627		-0.00221735	2.78584	0.092249	0.239985		0.135327	2.78371	0.0540529	0.135929
hsa-miR-224-5p	-0.0846207	9.18941	0.477228	0.767204		-0.000638308	9.18976	0.809784	0.910764		0.344737	9.17887	0.0140622	0.0573493
hsa-miR-671-3p	0.0649087	5.37038	0.478732	0.767204		0.00035006	5.37103	0.861288	0.940259		0.182215	5.36188	0.106975	0.203949
NUTM2B:lncRNA	-0.07979	0.856122	0.480507	0.767204		-0.00385502	0.85557	0.116554	0.276081		-0.333787	0.854053	0.0141304	0.0573779
hsa-miR-6511b-3p	-0.0759892	1.02546	0.480555	0.767204		-0.000143284	1.02516	0.954023	0.975721		0.0707907	1.01693	0.572636	0.697575
hsa-miR-98-5p	-0.0380169	10.1698	0.480904	0.767204		0.00297036	10.1704	0.0125328	0.0641482		0.113198	10.1715	0.0754154	0.162511
SNORD12C:snoRNA	-0.222417	0.55848	0.481577	0.767204		0.0302384	0.561254	1.59862e-05	0.00122955		-0.969053	0.642371	0.0103488	0.0482945
hsa-miR-6819-3p	-0.077719	0.819113	0.482322	0.767204		-7.05796e-06	0.81977	0.999868	0.999868		-0.00447198	0.823425	0.97237	0.984971
hsa-miR-491-5p	0.0659058	1.3049	0.482632	0.767204		-0.000514618	1.30438	0.802797	0.908095		0.337894	1.30901	0.00189455	0.0196832
Sup	-0.0942131	2.58859	0.483388	0.767204		-0.00657489	2.592	0.0212988	0.0908105		-0.381619	2.57342	0.0194014	0.0705368
hsa-miR-5695	-0.113109	0.657445	0.484742	0.768054		-0.00238161	0.65884	0.502735	0.70278		-0.687732	0.662125	0.000674323	0.0141992
hsa-miR-1197	0.0973478	2.3595	0.486076	0.768869		-0.00257369	2.36022	0.400952	0.611534		0.433568	2.35813	0.00783983	0.0418923
hsa-miR-130b-5p	0.0907189	6.77232	0.488464	0.771346		-0.00272556	6.77227	0.339622	0.547363		0.171037	6.76153	0.298338	0.431189
hsa-miR-30b-3p	0.0439183	3.12489	0.49075	0.772762		-0.00109985	3.12504	0.432663	0.640123		0.131137	3.12338	0.0838918	0.17371
hsa-miR-125a-3p	0.0585452	2.82623	0.491233	0.772762		-0.00382463	2.82766	0.0104184	0.0581694		-0.0130883	2.82229	0.874426	0.93745
hsa-miR-550a-3-5p	0.053067	2.58653	0.492251	0.772762		-0.0032912	2.58724	0.0533552	0.166824		-0.155995	2.58631	0.0922027	0.185195
hsa-miR-6515-3p	-0.0758761	1.0819	0.492679	0.772762		0.000244629	1.08202	0.920601	0.965283		0.182601	1.0733	0.147903	0.260776
hsa-miR-4755-5p	0.0691859	0.7922	0.49348	0.772762		-0.00560574	0.796105	0.0131907	0.0647792		0.0130062	0.776154	0.913789	0.957939
hsa_piR_018165|gb|DQ595023|Homo_sapiens:14:102873935:102873963:Plus	-0.0665171	0.934651	0.495174	0.774122		-0.00174901	0.9349	0.410963	0.62477		-0.216701	0.938197	0.0640921	0.150228
hsa-miR-361-3p	0.0295551	8.95649	0.497201	0.774983		-0.00147773	8.95718	0.124333	0.283993		0.0405742	8.95583	0.441859	0.570731
hsa-miR-28-5p	-0.0428677	8.67225	0.498102	0.774983		0.00140106	8.67216	0.314693	0.527998		0.0941028	8.67464	0.205199	0.333005
hsa-miR-140-5p	-0.0389788	8.04856	0.498458	0.774983		0.000518822	8.04865	0.678819	0.828859		0.109533	8.05131	0.117245	0.217344
RN7SL5P:misc_RNA	-0.0821484	3.0719	0.500595	0.774983		0.000636358	3.07149	0.814087	0.913131		-0.348292	3.0873	0.0225026	0.0765997
hsa-miR-582-5p	-0.145883	0.11333	0.501188	0.774983		-1.84171e-05	0.108894	0.995186	0.997313		-0.462432	0.125064	0.0760052	0.162769
Met	0.0434027	5.25289	0.501246	0.774983		-0.00350445	5.25309	0.0112953	0.0601987		-0.0300065	5.25375	0.69823	0.793484
SNORD56:snoRNA	-0.194568	-0.0862717	0.502299	0.774983		0.00965434	-0.095868	0.134338	0.2986		-0.977545	-0.0612122	0.00790505	0.0418923
RP11:TEC	-0.06498	5.27475	0.503388	0.774983		-0.0052773	5.27602	0.0112252	0.0601684		-0.32534	5.26473	0.00642585	0.0379085
hsa-miR-296-3p	0.0772963	0.721773	0.503593	0.774983		-0.00690882	0.723651	0.00806467	0.0495173		0.0519367	0.711854	0.708531	0.801691
SeC	0.0654189	4.36679	0.504247	0.774983		-0.00406226	4.36793	0.0629953	0.181814		-0.105381	4.37555	0.386643	0.515891
hsa-miR-19a-3p	-0.0351974	7.69208	0.504813	0.774983		-0.00036827	7.69235	0.751999	0.872742		-0.00894847	7.69205	0.890894	0.944578
hsa-miR-4701-5p	-0.0939915	0.532983	0.506355	0.77516		0.00481107	0.53195	0.123188	0.283907		0.178533	0.533373	0.266691	0.399611
hsa-miR-99b-5p	0.0472906	9.74055	0.506581	0.77516		-0.000753393	9.73997	0.62864	0.791496		0.0859213	9.74226	0.333846	0.472279
hsa-miR-106a-5p	-0.0444963	8.53553	0.509399	0.778203		-0.000371138	8.53577	0.803937	0.908095		0.0313806	8.53576	0.69874	0.793484
hsa-miR-3124-5p	0.0570807	0.967236	0.51436	0.781814		-0.00505909	0.967508	0.00974903	0.0561018		0.18761	0.963065	0.0693962	0.156852
hsa-miR-4662a-5p	-0.0537687	3.29133	0.515023	0.781814		0.00137599	3.29119	0.44453	0.651515		0.115736	3.28481	0.225335	0.355832
hsa-miR-23c	-0.0695145	0.599791	0.515097	0.781814		0.00132661	0.600546	0.56647	0.744186		0.0566925	0.606716	0.649321	0.75943
hsa-miR-6721-5p	0.0593785	1.80025	0.515824	0.781814		0.00635644	1.80243	0.00175896	0.0187489		0.224289	1.80796	0.0412853	0.113233
hsa-miR-4429	0.0414843	2.76847	0.51593	0.781814		-0.00481412	2.77093	0.00071309	0.0106618		-0.0460336	2.75983	0.625485	0.739854
hsa-miR-3174	0.0675176	1.16206	0.517826	0.783421		-0.00106624	1.1617	0.585109	0.762267		0.169989	1.15353	0.106195	0.203287
hsa-miR-499a-5p	-0.0585756	4.80363	0.51921	0.78425		-0.00430667	4.8037	0.0305864	0.114303		-0.0896002	4.8	0.419273	0.548505
hsa_piR_014620|gb|DQ590013|Homo_sapiens:5:93930930:93930956:Minus	0.0870728	2.34605	0.521143	0.785211		-0.00126445	2.34632	0.678291	0.828859		-0.0109778	2.34626	0.946983	0.971849
hsa-miR-654-3p	0.0841258	8.12416	0.521521	0.785211		-0.00160435	8.12607	0.576735	0.752403		0.412513	8.12119	0.00870812	0.0440296
hsa-miR-335-3p	-0.056484	8.49438	0.522659	0.785664		0.000210531	8.49436	0.913684	0.96448		0.0807	8.48669	0.45105	0.579143
LIMD1:lncRNA	0.0624813	0.968868	0.52378	0.785753		-0.0021845	0.969811	0.517657	0.710982		-0.100385	0.95977	0.498232	0.628993
LINC02588:lncRNA	-0.105954	1.12057	0.524394	0.785753		-0.00562347	1.12494	0.12115	0.281877		-0.400447	1.08685	0.0449628	0.121134
hsa-miR-6741-3p	0.0663477	2.19796	0.532585	0.796754		-0.001698	2.19637	0.467015	0.674722		0.209529	2.19004	0.100059	0.195532
hsa-miR-26a-2-3p	-0.0387413	2.54847	0.540814	0.805327		-0.000684027	2.54888	0.861027	0.940259		0.00620493	2.55014	0.935588	0.964376
hsa-miR-1260a	-0.0737501	1.0203	0.541152	0.805327		0.00309837	1.02118	0.253278	0.451664		0.277467	1.01732	0.0408935	0.112818
hsa-miR-497-5p	0.0539973	2.22123	0.541288	0.805327		1.81585e-05	2.22064	0.991779	0.994961		0.239076	2.21739	0.0208486	0.0739388
hsa-miR-195-5p	0.0459918	4.02951	0.541887	0.805327		-0.00239428	4.03047	0.145831	0.314461		0.0857702	4.02831	0.352101	0.487125
RNY3P2:misc_RNA	0.072175	1.40676	0.542609	0.805327		-0.000316059	1.40738	0.905694	0.962108		0.193966	1.4136	0.182715	0.306596
hsa-miR-181a-3p	-0.0410604	4.50291	0.544296	0.806556		0.000962853	4.50286	0.520789	0.712099		-0.0902701	4.50981	0.290107	0.422374
hsa-miR-744-5p	0.0371857	10.1429	0.545846	0.807577		-0.000105031	10.1433	0.937855	0.967776		0.157137	10.1395	0.0304981	0.0936446
SNORA33:snoRNA	-0.0874107	0.756484	0.54732	0.808483		0.00196846	0.75615	0.424074	0.634399		0.0516696	0.75975	0.694454	0.792455
hsa-miR-616-3p	0.0542359	0.654366	0.548855	0.809474		-0.00480975	0.655529	0.0645234	0.185653		0.092906	0.639474	0.399297	0.52976
hsa-miR-412-5p	0.12292	1.10773	0.55795	0.817821		-0.00709631	1.11042	0.119935	0.280546		0.688154	1.08564	0.00361245	0.0279339
hsa-miR-3127-3p	-0.0590154	1.01054	0.559654	0.817821		-0.00245597	1.01077	0.374707	0.586251		0.0102007	1.00123	0.930002	0.961352
hsa-miR-152-5p	0.0619983	0.6268	0.560362	0.817821		0.00235766	0.6271	0.318905	0.527998		0.188871	0.625571	0.13377	0.240838
hsa-miR-450a-5p	-0.0504755	5.23856	0.560703	0.817821		0.000272366	5.23877	0.884058	0.949881		-0.103561	5.24218	0.328848	0.468072
hsa-miR-181b-3p	-0.071239	0.982137	0.562158	0.817821		0.00191413	0.981653	0.477613	0.683261		0.0637739	0.98447	0.676465	0.780912
hsa-miR-487a-5p	0.0950379	2.84777	0.562377	0.817821		-0.00126768	2.84939	0.726544	0.86232		0.462385	2.8447	0.0158886	0.0610481
SNORA79:snoRNA	0.0548835	0.784331	0.562441	0.817821		-0.00425728	0.784382	0.0448356	0.149134		0.00496166	0.780429	0.963181	0.98096
hsa-miR-24-3p	0.0257071	12.6542	0.56313	0.817821		-0.00200336	12.6547	0.0408451	0.140856		0.115892	12.6506	0.0324909	0.0976809
hsa-miR-339-3p	0.0276001	6.25112	0.563598	0.817821		-0.00300368	6.25199	0.00430439	0.0348062		0.0149259	6.25079	0.798865	0.880967
hsa-miR-548aa|hsa-miR-548t-3p	-0.0632197	1.30825	0.564037	0.817821		0.00220544	1.30792	0.317508	0.527998		0.127134	1.3141	0.279645	0.410769
hsa_piR_020009|gb|DQ597484|Homo_sapiens:7:145325417:145325443:Plus	0.0900187	4.77799	0.564446	0.817821		0.000900879	4.77983	0.794128	0.900716		0.35736	4.78716	0.0700368	0.157164
hsa-miR-154-3p	-0.0951761	1.07627	0.564977	0.817821		0.00541105	1.07657	0.138678	0.304637		0.43057	1.08279	0.0197747	0.0716164
hsa-miR-548u	0.0442131	1.43969	0.565966	0.817991		-0.00575707	1.43989	0.000667553	0.010613		0.0457342	1.43442	0.624478	0.739596
hsa-miR-338-3p	-0.0517064	1.64984	0.568061	0.819756		0.000954445	1.64941	0.632763	0.795192		-0.0378627	1.64985	0.923371	0.961352
hsa-miR-628-3p	0.032996	6.43878	0.570251	0.821135		-0.000825012	6.43919	0.524797	0.712387		0.119898	6.43744	0.0805906	0.169493
hsa-miR-539-5p	-0.0837649	1.11824	0.570768	0.821135		0.00224281	1.11783	0.483352	0.688186		0.374003	1.13213	0.0221914	0.0765275
hsa-let-7e-5p	-0.0416816	8.61437	0.572341	0.821756		0.00449887	8.62044	0.00526099	0.0365541		0.157461	8.62536	0.0838269	0.17371
hsa-miR-331-5p	0.0295272	3.20991	0.572951	0.821756		-0.00400148	3.21188	0.000516822	0.0092062		-0.000695033	3.20666	0.991295	0.996702
CTC:lncRNA	-0.0479398	3.59086	0.574412	0.822593		-0.00469676	3.59344	0.011084	0.0601684		-0.218401	3.58347	0.034775	0.102575
hsa-miR-7976	-0.0485697	3.16602	0.576929	0.824938		-0.00305547	3.16727	0.110783	0.265766		-0.247357	3.15795	0.0161367	0.0610574
hsa-miR-574-3p	0.0320594	6.21039	0.579317	0.827092		-0.000779636	6.21096	0.541213	0.724222		0.0547571	6.20718	0.438208	0.569932
hsa-miR-6514-5p	0.0501434	0.999487	0.581816	0.829397		-0.00218333	1.00034	0.286737	0.493503		-0.0236268	0.999911	0.828715	0.90493
hsa-miR-502-3p	-0.0524271	4.99967	0.583887	0.831087		-0.0050323	5.00076	0.0155678	0.0722902		-0.293538	4.99989	0.0117507	0.0523328
hsa-miR-1285-3p	-0.0795187	0.88352	0.587486	0.834942		-0.00740213	0.881115	0.0234928	0.0974982		-0.486458	0.889057	0.00658962	0.0386317
hsa-miR-30e-5p	-0.0323071	11.7801	0.589629	0.835741		-0.00170167	11.7813	0.194755	0.383781		-0.0187803	11.7797	0.800196	0.880967
hsa-miR-146a-3p	0.141453	3.43842	0.590582	0.835741		-0.00723494	3.45084	0.199586	0.391655		0.355052	3.40479	0.262031	0.395152
hsa-miR-1307-5p	0.0385706	4.62846	0.590721	0.835741		-0.00197173	4.62849	0.205688	0.398094		-0.0125372	4.63206	0.888736	0.944578
hsa-miR-17-5p	-0.0338066	9.19879	0.593991	0.837552		-0.000216908	9.1987	0.877445	0.947379		0.0461082	9.20062	0.549926	0.674167
hsa-miR-340-5p	-0.0340382	11.2908	0.594006	0.837552		-0.000123976	11.2904	0.92977	0.967381		0.114123	11.2934	0.145493	0.257496
hsa-miR-6843-3p	0.049529	2.08503	0.59468	0.837552		0.000402938	2.085	0.843711	0.932626		0.18479	2.08628	0.0963051	0.190177
hsa-miR-548j-5p	-0.0527941	2.66728	0.596364	0.838665		0.00356844	2.66841	0.101182	0.249761		0.225106	2.68108	0.0486611	0.127644
hsa-miR-652-3p	-0.0350608	8.05972	0.597476	0.838971		-6.94011e-05	8.05978	0.962297	0.97759		0.0593951	8.0645	0.446741	0.575608
SCARNA8:scaRNA	-0.0351324	2.51189	0.602715	0.844417		0.00412204	2.51075	0.00532293	0.0367126		0.137761	2.51669	0.0775419	0.16493
SCARNA6:scaRNA	0.0794495	0.724462	0.605412	0.844417		0.00218522	0.725556	0.51795	0.710982		0.0967754	0.743748	0.594082	0.712595
hsa-miR-25-3p	-0.0305803	12.3027	0.605533	0.844417		-0.00310378	12.3049	0.017176	0.0776987		-0.14517	12.2996	0.0403219	0.111982
hsa-miR-610	-0.0555895	0.910382	0.605726	0.844417		-0.00434671	0.91081	0.0424323	0.144083		-0.169959	0.902622	0.161318	0.280736
hsa-miR-4732-3p	-0.0953438	1.78011	0.607768	0.844417		-0.00898439	1.78784	0.0250439	0.10039		-0.745161	1.77452	0.00168808	0.0196615
hsa-miR-363-3p	-0.0447874	9.99292	0.60862	0.844417		-0.00295123	9.99364	0.127594	0.2877		-0.25971	9.99689	0.015838	0.0610481
CTD:TEC	0.0468802	1.98893	0.609437	0.844417		-0.00336961	1.9899	0.119843	0.280546		-0.0888165	1.98969	0.481498	0.613648
hsa-miR-136-3p	0.0645335	5.44258	0.610143	0.844417		-0.00218717	5.44354	0.425931	0.635172		0.363663	5.43905	0.0175606	0.0645953
LINC01951:lncRNA	-0.0739158	1.35551	0.61096	0.844417		-0.00666734	1.36143	0.033065	0.119749		-0.484934	1.34533	0.00505118	0.0348383
hsa-miR-21-5p	0.0210194	15.5507	0.611101	0.844417		-0.000804112	15.5509	0.375001	0.586251		0.0936261	15.5525	0.0634228	0.14985
hsa-miR-1271-5p	-0.0321345	4.22494	0.611257	0.844417		-0.00185495	4.22552	0.17427	0.356134		0.0805236	4.22525	0.282239	0.413657
AC079154.1:lncRNA	-0.0915536	0.684916	0.612359	0.844696		-0.00391807	0.681941	0.311431	0.524457		-0.331384	0.670983	0.142463	0.253087
hsa-miR-130a-3p	-0.0285118	5.6651	0.615581	0.847525		-0.00258223	5.66572	0.0376106	0.132627		-0.00283292	5.65977	0.966801	0.98186
hsa-miR-10b-5p	0.0643981	10.734	0.616217	0.847525		-0.00857722	10.7343	0.00210656	0.0214826		-0.202302	10.7215	0.208445	0.335947
hsa-miR-34c-5p	0.081631	0.897991	0.619265	0.850453		-0.00507734	0.901702	0.168704	0.350098		-0.0434946	0.892713	0.823373	0.901194
SCARNA3:scaRNA	0.0289427	7.32971	0.62016	0.850453		-0.000631921	7.3298	0.623916	0.788725		0.14521	7.327	0.036646	0.105441
hsa-miR-99b-3p	0.0420602	5.54003	0.621312	0.85079		-0.00149645	5.53985	0.422026	0.633376		0.137665	5.54197	0.191109	0.318888
hsa-miR-320b	0.0271977	8.27322	0.623682	0.85279		-0.00487765	8.27559	7.17829e-05	0.0024978		-0.129356	8.2671	0.051985	0.133894
hsa-miR-486-5p	-0.0495979	12.8254	0.627526	0.855563		-0.00553846	12.8272	0.0147771	0.0704041		-0.350778	12.822	0.00562015	0.0360032
ZFP28:lncRNA	-0.0705744	1.18096	0.628257	0.855563		-0.00419176	1.18184	0.185474	0.37174		-0.432811	1.17734	0.0164856	0.0617237
hsa-miR-454-5p	0.0254273	4.46862	0.628864	0.855563		-0.00243922	4.46832	0.0367201	0.130964		0.0474089	4.46349	0.451337	0.579143
hsa-miR-299-3p	-0.0736194	0.989379	0.629358	0.855563		-0.00178626	0.989282	0.589507	0.763753		0.31211	0.985548	0.0814577	0.170552
hsa-miR-376a-3p	0.0645086	3.74896	0.632164	0.858133		-0.000307999	3.74909	0.91706	0.96448		0.411969	3.74652	0.00826609	0.0428375
hsa-miR-656-3p	0.0622025	5.73673	0.633909	0.858431		-0.0027709	5.73778	0.333019	0.542661		0.419959	5.73768	0.00640139	0.0379085
hsa-miR-23b-5p	0.0355996	2.88617	0.634214	0.858431		-0.00190246	2.88646	0.247252	0.444237		0.00695218	2.87891	0.939212	0.967048
hsa-miR-5189-3p	0.0746082	1.54887	0.637565	0.858891		-0.00432083	1.55132	0.222396	0.413084		0.180096	1.52972	0.334321	0.472279
hsa-miR-1296-5p	-0.0445412	2.90107	0.637571	0.858891		0.000771726	2.90068	0.708826	0.851501		0.0548585	2.90031	0.615425	0.729796
hsa-miR-6747-3p	-0.0458732	1.86798	0.6376	0.858891		0.000702241	1.86784	0.742853	0.870052		-0.011274	1.85718	0.92467	0.961352
hsa-miR-125a-5p	-0.0416229	9.93433	0.638217	0.858891		-2.67196e-05	9.93418	0.989034	0.99469		0.00971348	9.93483	0.930399	0.961352
hsa-miR-92a-3p	-0.0260519	13.1565	0.639166	0.858936		-0.00262557	13.1561	0.0320201	0.117324		-0.121316	13.1493	0.070551	0.157473
Ile	-0.0744189	8.31745	0.642325	0.861291		-0.00380392	8.31985	0.266927	0.467122		-0.456518	8.29573	0.0223101	0.0765997
hsa-miR-450b-5p	0.0399409	5.0658	0.64351	0.861291		-0.00346277	5.06719	0.0598397	0.178189		-0.102376	5.06512	0.338147	0.476966
hsa-miR-127-5p	0.0584619	2.73165	0.644138	0.861291		-0.00164128	2.73209	0.554289	0.732908		0.297346	2.73781	0.0525588	0.134333
Trp	0.0249421	3.487	0.645422	0.861291		-0.00119493	3.48668	0.319526	0.527998		0.0718507	3.4858	0.254688	0.385326
hsa-miR-376c-3p	-0.0625637	4.02884	0.64645	0.861291		0.00132966	4.02821	0.654452	0.808782		0.29697	4.02776	0.0671212	0.15412
hsa-miR-3158-3p	-0.0570449	3.87601	0.650394	0.861291		-0.00554411	3.87784	0.0463328	0.151429		-0.519223	3.87891	0.000864187	0.0147383
RN7SL1:misc_RNA	0.0514325	4.427	0.650893	0.861291		-0.00364477	4.42812	0.151881	0.324521		-0.108648	4.44651	0.442347	0.570731
hsa-miR-199a-3p|hsa-miR-199b-3p	0.0316999	12.6468	0.651654	0.861291		-0.000436628	12.6469	0.773503	0.882659		0.179463	12.6438	0.0298213	0.0929314
SCARNA5:scaRNA	0.0577595	0.903456	0.651749	0.861291		0.00371761	0.901422	0.18998	0.377545		-0.0528646	0.912249	0.731099	0.821282
Und	-0.0636632	3.15494	0.652817	0.861291		0.00502617	3.15221	0.100747	0.249761		-0.353079	3.15448	0.0421184	0.115181
TMEM161B:lncRNA	0.0493235	1.16047	0.653091	0.861291		-0.0052044	1.16226	0.00399173	0.0328442		-0.135297	1.15622	0.18014	0.304453
LINC00992:lncRNA	-0.0757214	0.730637	0.653969	0.861291		-0.00652468	0.731848	0.0716884	0.201328		-0.255281	0.715039	0.196461	0.324437
hsa-miR-574-5p	0.0465401	1.81218	0.654639	0.861291		-0.000531415	1.81182	0.81973	0.916456		0.196415	1.813	0.109913	0.20786
hsa-miR-758-3p	-0.0593451	3.55802	0.654817	0.861291		0.002223	3.55799	0.436341	0.642525		0.287578	3.56967	0.0643832	0.150228
hsa-miR-301b-3p	0.0378127	2.53055	0.655025	0.861291		0.00121271	2.53017	0.510593	0.708485		0.198372	2.53143	0.0428376	0.116469
hsa-miR-425-3p	0.0331317	7.85068	0.656359	0.861291		-3.25046e-05	7.85059	0.984224	0.991624		0.169122	7.8534	0.0480771	0.127032
VTRNA2:vault_RNA	0.0348584	3.69068	0.657721	0.861291		-0.00379675	3.69232	0.0298835	0.114303		-0.104977	3.6871	0.274415	0.405996
hsa-miR-222-3p	-0.0287456	11.0288	0.659224	0.861291		0.00183432	11.0288	0.196463	0.386335		0.0438077	11.0294	0.584455	0.707379
SNORD62B:snoRNA	-0.113048	-0.544163	0.659586	0.861291		0.00834365	-0.543837	0.138506	0.304637		-0.415001	-0.522533	0.173572	0.295482
SNORD62A:snoRNA	-0.113044	-0.544162	0.659597	0.861291		0.00834359	-0.543838	0.138509	0.304637		-0.415016	-0.522518	0.17356	0.295482
hsa-miR-1180-3p	-0.0602703	4.11452	0.660201	0.861291		-0.00844972	4.11808	0.00445128	0.0352024		-0.610431	4.11311	0.000357738	0.0104891
hsa-miR-1260b	0.0446837	3.69062	0.662219	0.862725		-0.000191602	3.69055	0.931753	0.967381		0.348389	3.69486	0.00290671	0.0247863
hsa-miR-2115-3p	-0.0777943	0.51876	0.663591	0.863313		-0.00439701	0.517474	0.262448	0.462244		-0.460025	0.520403	0.0386546	0.108883
hsa-miR-32-3p	-0.0295606	3.02684	0.66461	0.863441		0.00264607	3.02698	0.0792467	0.214217		0.0776589	3.02905	0.339006	0.477459
SNORD45A:snoRNA	-0.114923	0.338237	0.666934	0.865017		0.00297652	0.336763	0.604944	0.774445		-0.625177	0.372768	0.0554507	0.138701
hsa-miR-202-5p	-0.0753616	0.570427	0.667668	0.865017		0.0057862	0.574207	0.130641	0.293864		0.141793	0.580674	0.469973	0.600592
hsa-miR-3173-5p	0.046554	1.42214	0.670546	0.865555		-0.00443033	1.42284	0.0515998	0.162965		0.0417342	1.41064	0.738032	0.826275
RNY5:lncRNA	-0.0265712	12.8576	0.670751	0.865555		0.000535454	12.8575	0.701081	0.847441		0.00209754	12.861	0.978372	0.989848
SNORD14D:snoRNA	-0.115544	0.167956	0.670851	0.865555		0.0245007	0.158066	7.69545e-05	0.00257798		-0.434234	0.194579	0.208863	0.336044
hsa-miR-9-3p	0.0303212	3.61292	0.672401	0.865962		-0.00381086	3.61405	0.0158591	0.0732798		0.000184648	3.6096	0.998317	0.999233
hsa_piR_016659|gb|DQ592932|Homo_sapiens:14:22388242:22388267:Plus	0.0529549	8.66481	0.673013	0.865962		-0.00024327	8.66453	0.930708	0.967381		0.113537	8.66464	0.479618	0.612084
hsa-miR-423-3p	-0.0198739	12.0502	0.675759	0.868304		0.00194508	12.0505	0.0628522	0.181814		0.0547805	12.0491	0.341442	0.477637
RNY4P25:misc_RNA	0.0441223	7.44689	0.679453	0.871857		0.000584376	7.44676	0.805475	0.908095		0.121027	7.45108	0.367479	0.502784
hsa-miR-494-3p	-0.0576242	6.88626	0.680459	0.871954		0.00287442	6.88543	0.345249	0.554526		0.402863	6.88833	0.0145921	0.0587442
hsa-miR-379-5p	0.052628	7.76426	0.686818	0.875404		0.0014665	7.76545	0.607765	0.77564		0.48361	7.77031	0.00178083	0.0196706
hsa-miR-27b-5p	-0.0230337	4.30451	0.688663	0.875404		-0.0001255	4.30452	0.921032	0.965283		0.108811	4.30232	0.118424	0.218665
RENO1:lncRNA	-0.0491329	2.6042	0.688734	0.875404		-0.00573887	2.60586	0.0302632	0.114303		-0.307264	2.58656	0.0353823	0.103021
hsa-miR-1301-3p	0.0245381	7.92846	0.691462	0.875404		-0.000816317	7.92884	0.546253	0.726788		0.103616	7.92637	0.161663	0.280815
RNU12:snRNA	-0.0216258	4.79597	0.692921	0.875404		-0.00349143	4.79613	0.00361256	0.0308053		-0.186421	4.79496	0.00528767	0.0354288
hsa-miR-504-5p	0.039224	1.78741	0.692925	0.875404		0.000375589	1.78752	0.85005	0.935716		0.0453563	1.79378	0.665205	0.77223
Vault:misc_RNA	0.0305705	3.69839	0.693377	0.875404		-0.00382006	3.70007	0.0265694	0.105156		-0.105701	3.69472	0.26353	0.396775
hsa-miR-328-3p	0.0364007	8.84517	0.693475	0.875404		-0.00246867	8.84553	0.221612	0.412445		0.0663333	8.8376	0.566778	0.691336
FLJ46284:lncRNA	-0.043864	2.98219	0.694755	0.875404		0.00038734	2.98182	0.877183	0.947379		0.0532649	2.97421	0.684108	0.784148
LINC02003:lncRNA	-0.0593072	4.48514	0.694822	0.875404		-0.00684229	4.48535	0.0318659	0.117217		-0.386809	4.4717	0.0371154	0.106466
FAM218A:lncRNA	-0.0587545	2.77404	0.694963	0.875404		-0.00820291	2.77446	0.0107564	0.0590031		-0.331371	2.76218	0.0753942	0.162511
hsa-miR-410-3p	0.0527711	5.83677	0.69504	0.875404		-0.00303447	5.83879	0.299293	0.508581		0.346058	5.82984	0.0297203	0.0929314
hsa-miR-20a-5p	-0.0257222	10.3802	0.695816	0.875404		-0.00123099	10.3799	0.396643	0.607927		0.0285206	10.3802	0.722613	0.813698
hsa-miR-409-5p	0.0505385	4.6643	0.697523	0.875404		0.000295208	4.66439	0.917471	0.96448		0.425176	4.67194	0.00523386	0.0354288
hsa-miR-29c-5p	-0.0197599	3.56	0.698594	0.875404		0.000591018	3.55991	0.610647	0.776134		0.0230484	3.56106	0.706486	0.800342
hsa-miR-375	-0.0575667	7.07387	0.698802	0.875404		-0.00130539	7.0748	0.688839	0.835927		-0.000291264	7.04669	0.998666	0.999233
hsa-miR-1255b-5p	-0.0486886	2.394	0.700007	0.875404		-0.00270443	2.39404	0.331905	0.542382		-0.467647	2.39993	0.00296641	0.0248317
LA16c:lncRNA	0.0465836	2.06425	0.700017	0.875404		-0.00836676	2.06539	0.00182555	0.0192401		-0.125508	2.0727	0.410003	0.539188
TRBV11:lncRNA	-0.0628584	6.80316	0.700883	0.875404		0.00101601	6.80259	0.771749	0.882659		0.17567	6.79922	0.378375	0.509936
U2:snRNA	-0.0442329	7.78858	0.705369	0.879835		-0.00503294	7.7893	0.050139	0.159967		-0.368783	7.7861	0.0131617	0.0548699
hsa-miR-7706	0.0251	3.19595	0.707051	0.880762		-0.00417965	3.19574	0.0048829	0.0361316		-0.137029	3.19088	0.0971958	0.191131
hsa-miR-628-5p	-0.0256108	5.06208	0.709296	0.882387		0.00201075	5.06195	0.189402	0.377195		0.131793	5.06236	0.104041	0.201218
hsa-miR-370-5p	0.055834	0.891587	0.710607	0.882847		0.00111987	0.891629	0.733748	0.863558		0.312223	0.891554	0.074873	0.162511
LINC02822:lncRNA	-0.0497918	3.06321	0.711944	0.883338		-0.00692284	3.06738	0.016151	0.074263		-0.316009	3.04439	0.0561066	0.139597
RN7SL4P:misc_RNA	-0.0590066	1.99192	0.714441	0.88491		-0.000533054	1.99229	0.807948	0.90979		-0.277248	2.00334	0.0238951	0.0797638
hsa-miR-548aq-3p	-0.0449356	1.84159	0.715098	0.88491		-0.00300661	1.8442	0.0666403	0.190575		-0.0277769	1.84654	0.851382	0.923233
hsa-miR-30a-5p	-0.0315854	9.67325	0.717576	0.886416		-0.00310863	9.67353	0.099771	0.24855		-0.0833204	9.66848	0.430982	0.562254
hsa-miR-363-5p	-0.0328964	1.12513	0.718205	0.886416		-0.001717	1.12472	0.397556	0.608331		-0.372511	1.12429	0.000727051	0.0141992
hsa-miR-627-3p	0.0312584	2.36527	0.721178	0.888916		-0.00131663	2.36531	0.495279	0.698067		0.0978709	2.36352	0.349514	0.486415
CRNDE:lncRNA	-0.0407666	3.52879	0.723839	0.890432		0.00119399	3.5284	0.644433	0.802759		0.0287149	3.53303	0.842435	0.915648
hsa-miR-625-3p	0.0336383	8.62926	0.724306	0.890432		-0.000289234	8.62917	0.892925	0.952829		0.12009	8.61772	0.297086	0.430041
RP4:lncRNA	-0.030985	3.56278	0.72552	0.890756		-0.00557861	3.56735	0.00315664	0.0281993		-0.192501	3.55734	0.073534	0.160407
hsa-miR-1292-5p	0.0200634	2.81568	0.729313	0.893328		-0.00417013	2.81735	0.00101313	0.0132915		-0.0156606	2.81443	0.822101	0.900853
RNY1P13:misc_RNA	-0.0193159	2.14076	0.731473	0.893328		-0.00206971	2.14047	0.0956121	0.244257		-0.0400412	2.13889	0.560753	0.684878
NR2F1:lncRNA	0.0560879	0.903642	0.731738	0.893328		-0.00267157	0.903981	0.231628	0.424225		-0.0860958	0.904893	0.521619	0.650637
hsa-miR-6868-3p	0.0580562	1.20643	0.733708	0.893328		-0.00147219	1.2069	0.696082	0.842484		0.0934673	1.20169	0.649247	0.75943
hsa-miR-4676-3p	-0.0300174	1.49723	0.73387	0.893328		-0.00120131	1.49721	0.534905	0.719976		0.0132638	1.49114	0.899846	0.947313
hsa-miR-379-3p	-0.0452035	4.71758	0.734245	0.893328		0.000716122	4.71714	0.804913	0.908095		0.269764	4.71782	0.093921	0.187044
Ser	0.0288306	6.56976	0.734282	0.893328		-0.00504721	6.57097	0.00608093	0.0407422		-0.133711	6.55376	0.191627	0.318888
hsa-miR-185-5p	0.0174596	11.4325	0.740379	0.89958		-0.00345027	11.4329	0.00319559	0.028278		-0.0447353	11.4311	0.485548	0.617043
hsa-miR-1185-2-3p	0.0456068	1.73212	0.742946	0.901531		-0.0024581	1.73454	0.418284	0.629076		0.306289	1.73165	0.0615897	0.147752
RNY3P4:misc_RNA	-0.0531717	1.76643	0.74563	0.903619		-0.00252759	1.7639	0.489676	0.69488		-0.0312768	1.77039	0.880857	0.942125
hsa-miR-136-5p	0.0440986	4.20314	0.748053	0.903928		7.67324e-05	4.20313	0.979613	0.988437		0.513647	4.20765	0.00134336	0.0180592
hsa-miR-548ad-5p|hsa-miR-548ae-5p|hsa-miR-548ay-5p	-0.0330395	3.64209	0.748743	0.903928		-0.000795541	3.64202	0.527334	0.713766		-0.0458025	3.64205	0.515488	0.645565
hsa-miR-4326	0.0605309	4.10685	0.748776	0.903928		-0.00140464	4.10711	0.729939	0.86232		0.0959906	4.09555	0.676846	0.780912
hsa-miR-6877-5p	-0.0256961	1.22726	0.750997	0.904724		-0.000425282	1.22739	0.815648	0.913131		-0.027973	1.22434	0.991389	0.996702
RNU12:lncRNA	-0.0171204	4.80722	0.752962	0.904724		-0.00344148	4.80731	0.00388912	0.0325714		-0.181849	4.80627	0.00616829	0.0372638
hsa-miR-496	0.0453007	2.25028	0.753987	0.904724		-0.00224336	2.2512	0.477393	0.683261		0.436661	2.25451	0.00851038	0.0436215
hsa-miR-337-5p	-0.0454578	1.42852	0.754408	0.904724		-0.00266166	1.42891	0.400372	0.611534		0.3569	1.4364	0.030749	0.0936446
hsa-miR-22-3p	0.0173102	11.9276	0.754843	0.904724		-0.00521029	11.9326	1.26669e-05	0.00108014		-0.0528698	11.922	0.43869	0.569932
hsa-miR-548l	-0.0219403	2.41005	0.755223	0.904724		-0.00204783	2.40996	0.144651	0.314046		-0.00458502	2.40319	0.952307	0.975179
RNY4P23:misc_RNA	-0.0236132	4.75661	0.756217	0.904759		0.000159557	4.75642	0.923986	0.966351		-0.00540522	4.75307	0.954569	0.976429
hsa-miR-1287-5p	0.0222898	2.91027	0.758954	0.90651		-0.00420098	2.91465	0.00450351	0.0352024		-0.0726504	2.90952	0.370628	0.504027
DM1:lncRNA	0.0308881	0.80908	0.759613	0.90651		-0.00620753	0.809455	0.00613182	0.0407918		-0.239574	0.814821	0.0491728	0.128123
hsa-miR-301a-5p	0.0182309	3.98397	0.761451	0.907315		0.000279951	3.98405	0.961758	0.97759		0.123808	3.98308	0.0793281	0.167213
hsa-miR-323a-5p	0.0496928	0.501652	0.762264	0.907315		-0.00128789	0.501732	0.721984	0.86051		0.466984	0.499264	0.0135152	0.0556018
hsa-miR-148b-3p	0.0134776	11.0504	0.763426	0.907315		-0.000512266	11.0504	0.603312	0.774154		0.0855634	11.0533	0.105898	0.203203
hsa-let-7d-3p	0.0210718	9.3339	0.764685	0.907315		-0.00427232	9.33458	0.00515298	0.0365541		-0.00138203	9.3213	0.987165	0.996151
hsa-miR-532-5p	0.0190002	9.00146	0.765807	0.907315		-0.00349282	9.00242	0.0126611	0.0641482		-0.158598	8.99932	0.0394027	0.110327
LHFPL3:lncRNA	-0.0362516	1.65023	0.767037	0.907315		-0.00637487	1.6526	0.0166384	0.0757614		-0.382356	1.63461	0.0105264	0.0486394
hsa-miR-1278	0.0185169	3.16874	0.767058	0.907315		-0.0021046	3.16877	0.125042	0.283993		-0.040585	3.16706	0.591889	0.712595
hsa-miR-431-3p	0.0448745	1.70695	0.770206	0.909891		-0.00156787	1.70751	0.634005	0.795192		0.471775	1.7151	0.00723267	0.040869
hsa-miR-3615	0.0149503	7.86628	0.771708	0.910518		-0.00284231	7.86714	0.012669	0.0641482		-0.184421	7.85771	0.00328437	0.0265581
hsa-miR-548ah-3p|hsa-miR-548av-3p	0.0192986	2.0519	0.773778	0.911814		-0.002271	2.05257	0.121405	0.281877		-0.0945702	2.04564	0.462268	0.591552
TINAG:lncRNA	-0.0427962	3.51518	0.775691	0.912767		0.00142196	3.5147	0.667799	0.820964		0.038114	3.50486	0.830784	0.906135
RP3:TEC	-0.0357513	2.24892	0.776533	0.912767		-0.00654677	2.25206	0.0150162	0.0710656		-0.289631	2.23464	0.0564306	0.139767
hsa-miR-191-5p	-0.0165116	13.4044	0.77832	0.913722		0.00188917	13.4045	0.14497	0.314046		0.171978	13.405	0.0107371	0.0491286
hsa-miR-3140-3p	0.0309867	0.542303	0.78034	0.913897		-0.00412755	0.542191	0.0958281	0.244257		-0.0474859	0.536041	0.724008	0.814292
hsa_piR_016658|gb|DQ592931|Homo_sapiens:6:80508363:80508389:Plus	-0.0365379	12.1175	0.781686	0.913897		0.00156796	12.1167	0.592993	0.766154		0.101802	12.1214	0.542074	0.669033
TENM3:lncRNA	-0.0479963	0.509869	0.783693	0.913897		0.00022592	0.509464	0.95111	0.975721		-0.0196104	0.507723	0.923103	0.961352
hsa-miR-548ad-5p|hsa-miR-548ae-5p|hsa-miR-548ay-5p|hsa-miR-548d-5p	-0.0148524	4.0016	0.784328	0.913897		-0.000368029	4.00179	0.758684	0.872742		-0.0115948	4.00278	0.860666	0.930024
hsa-miR-483-5p	-0.0394327	3.11531	0.7846	0.913897		-0.00649504	3.12441	0.035888	0.128484		-0.146869	3.1128	0.400732	0.530164
hsa-miR-337-3p	0.0364126	5.04929	0.784994	0.913897		-0.000375668	5.04949	0.897043	0.955081		0.426959	5.05287	0.00758351	0.0418864
LINC01206:lncRNA	-0.0362311	0.907343	0.785785	0.913897		-0.00468039	0.910162	0.103934	0.255209		-0.255274	0.900615	0.111219	0.209485
LINC00941:lncRNA	-0.0349252	3.03561	0.786263	0.913897		-0.00605572	3.03273	0.0270851	0.106623		-0.204695	3.029	0.184995	0.309866
hsa-miR-181a-2-3p	-0.0149328	5.60734	0.790494	0.915639		-0.00249541	5.60924	0.0442555	0.147728		-0.205358	5.6076	0.00320801	0.0263957
LINC02062:lncRNA	0.0456911	0.568259	0.790644	0.915639		0.00616659	0.569316	0.110021	0.264614		0.253498	0.570601	0.212986	0.341506
PACERR:lncRNA	-0.0362051	1.18558	0.791222	0.915639		-0.0075804	1.18579	0.0105028	0.05828		-0.14161	1.16659	0.381235	0.512992
hsa-miR-3611	0.0320032	0.593067	0.791667	0.915639		-0.00307338	0.59576	0.257808	0.458		0.0641627	0.595258	0.660008	0.768098
SNORA32:snoRNA	-0.0226255	1.07742	0.795407	0.918833		-0.00389193	1.07825	0.0455262	0.149837		0.101022	1.08348	0.325461	0.463954
KB:lncRNA	-0.0289958	2.26957	0.796469	0.918927		-0.00548653	2.27458	0.0246165	0.0997123		-0.263738	2.26727	0.058372	0.142469
hsa-miR-212-5p	0.0435355	1.11398	0.798324	0.919265		-0.00291756	1.11416	0.10318	0.254024		-0.0691016	1.11077	0.49097	0.621498
hsa-miR-1343-3p	-0.0272748	1.71651	0.799022	0.919265		-0.000743659	1.71643	0.999469	0.999868		-0.0292278	1.70853	0.826356	0.903405
Leu	-0.0156187	5.4857	0.799702	0.919265		-0.00367419	5.48527	0.00658386	0.0428401		-0.0966223	5.48333	0.194508	0.321778
LINC00271:lncRNA	-0.0343316	1.64004	0.802371	0.921204		-0.0042164	1.6387	0.171995	0.354469		-0.19187	1.63083	0.254116	0.385326
SNORA3A:snoRNA	-0.021109	1.35677	0.804744	0.922799		-0.00230896	1.35856	0.220832	0.411809		-0.0393866	1.35411	0.69559	0.792786
hsa-miR-4742-5p	0.02288	1.32689	0.806484	0.923665		0.00240427	1.32664	0.250139	0.447018		0.181186	1.33454	0.0952736	0.188936
LINC02321:lncRNA	-0.0208699	1.13701	0.808569	0.924687		-0.000355386	1.13672	0.850923	0.935716		0.0170222	1.13402	0.865572	0.932366
MALAT1:lncRNA	-0.0242996	1.85229	0.809522	0.924687		-0.00122912	1.85264	0.57396	0.750871		-0.178677	1.86518	0.134795	0.242218
hsa-miR-30d-3p	0.0127179	3.97909	0.810334	0.924687		-0.000761194	3.97909	0.512156	0.70907		0.0337825	3.97665	0.599532	0.716994
hsa-miR-664b-5p	0.0440111	0.965201	0.812574	0.925365		-0.00147387	0.964999	0.483491	0.688186		0.0704844	0.963907	0.54078	0.668315
hsa-miR-487a-3p	0.0349581	2.58537	0.814001	0.925365		0.00509703	2.58356	0.117585	0.276608		0.478302	2.59201	0.00424629	0.0313651
RNY3P1:misc_RNA	0.0326317	3.01597	0.815862	0.925365		-0.00417301	3.01568	0.189346	0.377195		-0.054856	3.02616	0.762941	0.848919
Asn	-0.0210564	4.91225	0.816287	0.925365		-0.00162485	4.91216	0.416503	0.628102		-0.0077079	4.93037	0.945404	0.971291
hsa-miR-6516-5p	0.0168516	3.30544	0.817122	0.925365		-0.00164874	3.30557	0.303988	0.515625		0.123223	3.30315	0.152501	0.267375
hsa-miR-660-5p	-0.0207753	5.59587	0.818379	0.925365		-0.00593396	5.60024	0.00244283	0.0236224		-0.199634	5.59409	0.0643694	0.150228
hsa-miR-548a-3p	-0.0201833	3.34365	0.819678	0.925365		-0.00334026	3.34421	0.0812115	0.217027		0.0822969	3.33838	0.44025	0.570731
hsa-miR-651-5p	0.0167052	4.36019	0.819914	0.925365		-0.00539836	4.36359	0.000716094	0.0106618		-0.119127	4.34973	0.189079	0.316143
hsa-miR-505-5p	0.010865	5.23559	0.821287	0.925365		0.000708277	5.23596	0.507224	0.705899		-0.00568619	5.24069	0.922484	0.961352
Val	-0.021864	9.11399	0.821483	0.925365		-0.00254031	9.11334	0.235904	0.427206		-0.0645589	9.12416	0.600043	0.716994
hsa-miR-485-3p	-0.0386972	5.52791	0.822398	0.925365		-0.00116167	5.52761	0.759096	0.872742		0.335806	5.52813	0.108565	0.205725
CTD:lncRNA	-0.0185801	5.09632	0.822765	0.925365		-0.00580921	5.09972	0.00102025	0.0132915		-0.252307	5.09072	0.0117956	0.0523328
RNY4P18:misc_RNA	-0.0301214	6.77806	0.825949	0.927832		0.000659729	6.7774	0.828259	0.92379		0.0747405	6.78316	0.665085	0.77223
hsa-miR-378d	0.0196371	3.07848	0.830061	0.929898		-0.00403648	3.08013	0.0401834	0.1396		-0.27759	3.07406	0.0120641	0.0528673
HELLPAR:lncRNA	0.0280066	3.92622	0.830405	0.929898		-0.00991352	3.93171	0.000389593	0.00777529		-0.454401	3.91609	0.00715082	0.0406513
hsa-miR-3688-3p	-0.0282433	1.39907	0.830761	0.929898		-0.00366211	1.39999	0.204896	0.398094		-0.326054	1.3964	0.039105	0.109822
hsa-miR-4775	-0.0254493	0.866111	0.832367	0.930584		0.000759551	0.866165	0.761985	0.873767		0.000888244	0.862855	0.99248	0.996731
hsa-miR-369-3p	0.0290774	6.98794	0.834122	0.931436		-0.00226152	6.99014	0.459592	0.666302		0.400178	6.9872	0.0151968	0.0591476
hsa-miR-655-3p	0.0266093	3.21851	0.838639	0.935366		-0.000842019	3.21876	0.768139	0.879748		0.341981	3.21834	0.0276391	0.088483
RP3:lncRNA	0.0161845	2.98248	0.844686	0.940849		-0.00497901	2.98316	0.00519144	0.0365541		-0.221194	2.97824	0.0278668	0.0889085
LINC01962:lncRNA	-0.0250236	2.26633	0.846215	0.940849		-0.00593927	2.27298	0.0337919	0.121444		-0.214765	2.24858	0.167427	0.288689
SNORA7A:snoRNA	-0.0333677	-0.0770062	0.846819	0.940849		0.00158051	-0.0767967	0.677532	0.828859		-0.104443	-0.0670871	0.597574	0.715868
hsa-miR-493-5p	0.0266427	8.51422	0.847567	0.940849		0.000770484	8.51457	0.797661	0.903631		0.438299	8.51817	0.00846551	0.0436215
hsa-miR-4677-3p	-0.0147088	1.93088	0.85091	0.943172		0.00162563	1.93053	0.887031	0.950958		0.0394455	1.93158	0.670457	0.776406
hsa-miR-6511a-3p	0.0160093	2.30832	0.852325	0.943172		-0.00122326	2.3081	0.516592	0.710982		0.0857596	2.29904	0.407041	0.536242
DNM3OS:lncRNA	-0.014338	4.42662	0.853901	0.943172		0.000231086	4.42675	0.891934	0.952829		0.24129	4.42971	0.00869859	0.0440296
hsa-miR-487b-3p	-0.0250626	5.98044	0.85509	0.943172		0.00109125	5.9799	0.715612	0.855088		0.350697	5.98177	0.031793	0.0961995
hsa-let-7f-2-3p	-0.0128175	3.88657	0.855592	0.943172		-0.000668661	3.88638	0.664034	0.817407		0.057307	3.8873	0.506099	0.637209
hsa-miR-548e-3p	-0.00943403	5.00922	0.857787	0.943172		-0.000841775	5.00924	0.462816	0.669941		0.0261132	5.0068	0.690871	0.789327
hsa-miR-9-5p	-0.014877	3.84618	0.857837	0.943172		0.00177147	3.84688	0.326775	0.536803		0.0778317	3.84186	0.429088	0.560564
hsa-miR-539-3p	0.0241865	4.934	0.858833	0.943172		-0.000772328	4.93442	0.793807	0.900716		0.325691	4.93203	0.0472341	0.125157
hsa-miR-126-5p	0.0103051	10.7407	0.860584	0.943172		-0.00158682	10.742	0.214549	0.407383		0.0883701	10.7425	0.216709	0.345703
LINC00506:lncRNA	0.0293053	0.621827	0.860849	0.943172		-0.00940882	0.622943	0.00876922	0.0518813		-0.319848	0.621815	0.111964	0.210384
hsa-miR-10a-3p	-0.0156488	3.48272	0.8614	0.943172		-0.00724807	3.48679	0.000162608	0.00432037		-0.136047	3.4782	0.198923	0.325637
SNORA77B:snoRNA	-0.0212782	0.67204	0.862273	0.943172		-0.000240248	0.672147	0.913867	0.96448		-0.00142351	0.664882	0.995128	0.998321
hsa-miR-329-3p	0.023417	5.8339	0.863517	0.943172		-0.00212069	5.83427	0.475851	0.683261		0.37594	5.83201	0.0216241	0.075403
hsa-miR-18b-5p	-0.0626517	0.724655	0.863736	0.943172		-0.000997532	0.724907	0.710794	0.851501		-0.178633	0.735138	0.211536	0.339762
hsa-miR-219a-1-3p	0.0143137	0.986367	0.866986	0.94562		-0.00203838	0.986952	0.289626	0.496653		0.0369747	0.982132	0.721537	0.813464
hsa-mir-151b	-0.0319255	0.461827	0.87053	0.948025		-0.00283459	0.460581	0.495332	0.698067		0.106637	5.21242	0.275964	0.407004
hsa-miR-92b-3p	-0.0093433	6.22638	0.87309	0.948025		-0.00436484	6.22877	0.000557998	0.00934647		-0.150716	6.21952	0.0314422	0.095446
hsa-miR-129-5p	-0.0202571	1.20048	0.873725	0.948025		-0.0103457	1.1995	0.000172159	0.00432037		-0.159251	1.19518	0.292586	0.424182
hsa-let-7a-3p	0.00897324	7.66508	0.873798	0.948025		-0.00151411	7.66599	0.218751	0.411809		0.0138313	7.65813	0.841463	0.915648
hsa-miR-204-5p	-0.0199129	3.2258	0.874245	0.948025		-0.00135752	3.22632	0.619946	0.784763		0.0779933	3.20608	0.608219	0.723997
hsa-miR-200c-3p	0.00743596	6.74912	0.875678	0.948482		0.00125598	6.74953	0.228805	0.419998		0.0578801	6.74934	0.301647	0.434741
hsa-miR-30e-3p	-0.00661061	10.1878	0.880843	0.949978		0.000945023	10.1877	0.331657	0.542382		0.094602	10.1892	0.0710363	0.157718
hsa-miR-501-3p	-0.0128714	6.27227	0.88085	0.949978		-0.00676089	6.27649	0.000321224	0.00684792		-0.262093	6.27086	0.0121108	0.0528673
hsa-miR-579-5p	-0.0149621	0.726367	0.882017	0.949978		0.000703814	0.726849	0.933613	0.967381		0.172086	0.716485	0.132295	0.239099
hsa-miR-3187-3p	-0.0119634	1.59599	0.882122	0.949978		-0.00558758	1.59751	0.00127721	0.01461		-0.114299	1.59301	0.240353	0.371031
MIR497HG:lncRNA	-0.0217188	2.1148	0.882122	0.949978		-0.00714958	2.12153	0.0220574	0.0931975		-0.346971	2.09441	0.056835	0.139924
hsa-miR-30a-3p	0.0109299	6.40922	0.886467	0.953562		-0.00220182	6.40869	0.18151	0.367724		-0.0123049	6.40085	0.895949	0.947313
SH3PXD2A:lncRNA	0.0264591	1.18265	0.888818	0.954995		-0.0108359	1.17749	0.00772238	0.0492362		-0.0351328	1.18762	0.874378	0.93745
hsa-miR-769-5p	0.00708201	5.48258	0.891059	0.955444		-0.00286095	5.48299	0.0118916	0.0619759		0.00262009	5.48079	0.967206	0.98186
hsa-miR-30c-1-3p	-0.00806387	3.06698	0.89135	0.955444		-0.000482035	3.06716	0.710586	0.851501		0.0799034	3.06728	0.252966	0.385326
hsa-miR-197-3p	-0.00883156	7.15777	0.892291	0.955444		-0.00174326	7.15757	0.220642	0.411809		0.0492012	7.15318	0.539935	0.668152
PCAT19:lncRNA	-0.0168798	5.19665	0.893942	0.955908		-0.00676583	5.19821	0.0111263	0.0601684		-0.342123	5.18165	0.029234	0.0922913
hsa-miR-874-3p	-0.00704838	4.43341	0.894783	0.955908		-0.000961612	4.43362	0.416271	0.628102		0.023057	4.43785	0.712097	0.803819
hsa-miR-877-3p	-0.0160605	2.00794	0.895782	0.955908		0.000752241	2.00806	0.783361	0.890657		0.231139	2.00215	0.118197	0.218665
hsa-miR-3179	-0.0245961	0.888391	0.899749	0.959051		0.000147913	0.888345	0.953989	0.975721		-0.199069	0.895655	0.132975	0.239866
TTTY14:lncRNA	0.0143383	3.4998	0.903298	0.96155		-0.006974	3.50421	0.00655521	0.0428401		-0.267522	3.48686	0.0664154	0.153443
hsa-miR-556-5p	0.010282	3.86457	0.904144	0.96155		-0.00205549	3.86485	0.271624	0.473861		0.122853	3.85801	0.219585	0.347923
hsa-miR-106b-3p	-0.00601734	9.12451	0.908331	0.964289		-0.0016458	9.12457	0.153483	0.326087		-0.0747844	9.1222	0.237437	0.369346
hsa-miR-378a-3p	-0.00869231	9.09052	0.909883	0.964289		-0.00316745	9.09005	0.0554863	0.171067		-0.193521	9.0892	0.0385623	0.108883
MIR99AHG:lncRNA	-0.0110027	0.780114	0.912456	0.964289		-0.00511093	0.779992	0.0217596	0.0923553		-0.185798	0.774389	0.137735	0.247028
hsa-miR-22-5p	-0.00569357	7.20289	0.916776	0.964289		-0.00197793	7.20349	0.0969667	0.244873		0.0106233	7.20132	0.876125	0.938134
hsa-miR-4433b-5p	0.0130264	8.24082	0.916939	0.964289		-0.00053248	8.24084	0.843821	0.932626		0.260814	8.23651	0.0706784	0.157473
RN7SL49P:misc_RNA	0.0111882	0.6663	0.917318	0.964289		-0.00228873	0.665633	0.367539	0.578914		-0.230654	0.671646	0.101674	0.197454
hsa-miR-377-3p	-0.0138628	2.86989	0.91858	0.964289		-0.0006291	2.87048	0.832183	0.927063		0.483156	2.87755	0.00201195	0.0198653
hsa-miR-548ap-5p|hsa-miR-548j-5p	-0.0071007	5.21836	0.918867	0.964289		0.00288237	5.21861	0.0607062	0.179064		0.146297	5.22389	0.0731038	0.160214
SCARNA15:scaRNA	-0.00444026	8.63812	0.91896	0.964289		-0.00237893	8.6385	0.0131405	0.0647792		-0.0176087	8.63581	0.742406	0.830008
NORAD:lncRNA	0.00810375	0.91541	0.919202	0.964289		-0.00129776	0.915352	0.534993	0.719976		0.00483285	0.921639	0.959478	0.978322
hsa-miR-27a-3p	0.00575018	12.304	0.919288	0.964289		-0.00397269	12.306	0.0012214	0.01461		-0.0615995	12.298	0.364342	0.502578
hsa-miR-424-5p	-0.00993662	4.15916	0.920469	0.964289		-0.00130964	4.15985	0.541236	0.724222		-0.168455	4.1646	0.168051	0.289232
hsa-miR-411-3p	-0.0133137	5.69927	0.922584	0.964289		0.00139496	5.69909	0.64069	0.802359		0.40798	5.70107	0.0121178	0.0528673
hsa-miR-378i	-0.00811553	4.44241	0.923132	0.964289		-0.00377969	4.44414	0.0379731	0.133404		-0.16159	4.44229	0.112145	0.210384
hsa-miR-10a-5p	0.007635	10.9554	0.923664	0.964289		-0.00372694	10.956	0.0326002	0.118984		-0.059034	10.9496	0.54456	0.669459
hsa-miR-199a-5p	-0.00740307	11.4588	0.924093	0.964289		-8.23012e-05	11.4589	0.960687	0.97759		0.118426	11.4593	0.197615	0.325198
hsa-miR-495-3p	-0.0124506	7.74537	0.924668	0.964289		0.00227114	7.74491	0.432009	0.640123		0.366834	7.74997	0.0156151	0.0605245
hsa-miR-431-5p	-0.0135598	4.49083	0.925224	0.964289		0.000138017	4.49074	0.965084	0.97759		0.445041	4.49885	0.0078771	0.0418923
hsa-miR-411-5p	0.0117539	6.67936	0.929767	0.966002		0.00192592	6.68047	0.506632	0.705899		0.420271	6.68944	0.00680861	0.0394227
hsa-miR-139-5p	0.00556634	8.6488	0.930131	0.966002		0.00186616	8.6483	0.179713	0.364872		0.0802223	8.65081	0.305252	0.438479
hsa-miR-326	-0.00799618	7.27313	0.930224	0.966002		-0.000681259	7.27325	0.733614	0.863558		0.0714613	7.2765	0.503658	0.634988
RNY4P13:misc_RNA	0.0100111	4.50113	0.930987	0.966002		-0.00290615	4.50106	0.247693	0.444237		0.0639541	4.52209	0.648776	0.75943
hsa-miR-10b-3p	0.011714	2.98401	0.932202	0.966194		-0.0117856	2.98235	7.18983e-05	0.0024978		-0.222913	2.97576	0.181063	0.305145
PDCD6IP:lncRNA	-0.00667201	0.751865	0.933637	0.966613		-0.00163135	0.75205	0.554644	0.732908		-0.0794609	0.753701	0.418827	0.548505
Lys	-0.0107517	10.4626	0.936952	0.967852		-0.00350562	10.4657	0.240551	0.433916		-0.158689	10.4709	0.341679	0.477637
hsa-miR-92a-1-5p	-0.00552046	1.7174	0.93817	0.967852		0.00293166	1.71728	0.0611689	0.179864		-0.015494	1.72046	0.914025	0.957939
hsa-miR-146b-5p	0.00388763	11.6215	0.938755	0.967852		-9.12034e-05	11.6215	0.935758	0.967741		0.0317595	11.6237	0.607734	0.723997
hsa-miR-1277-3p	-0.00549066	4.01309	0.938961	0.967852		-0.000301659	4.01319	0.847219	0.933832		0.0769338	4.01155	0.375256	0.507922
hsa-miR-4511	0.00706441	1.1237	0.94118	0.969075		0.00141284	1.12327	0.888102	0.950958		0.13984	1.12676	0.218479	0.347344
hsa-miR-4742-3p	-0.00645484	1.34927	0.942551	0.969422		-0.000932921	1.34935	0.634119	0.795192		-0.0484536	1.34262	0.749315	0.83574
SNORA7B:snoRNA	-0.0102788	0.083956	0.947103	0.970454		0.00105377	0.0837941	0.761651	0.873767		0.0341622	0.0991805	0.916472	0.959432
hsa-miR-377-5p	-0.00968046	1.42495	0.947902	0.970454		-0.00336877	1.42638	0.312668	0.525596		0.464159	1.42263	0.00631429	0.0377249
hsa-miR-130b-3p	0.00375761	4.10886	0.948232	0.970454		-0.00461891	4.11181	0.000226946	0.00532189		-0.0610328	4.11194	0.383923	0.512992
hsa-miR-140-3p	0.00356548	11.02	0.949331	0.970454		-0.00135479	11.0202	0.272896	0.474456		-0.0265265	11.017	0.698067	0.793484
hsa-miR-221-5p	0.00374749	5.73277	0.95038	0.970454		0.00206504	5.73353	0.122274	0.282494		0.129798	5.73882	0.0718515	0.158208
hsa-miR-548ar-3p	-0.051604	0.969548	0.950946	0.970454		7.79615e-05	0.969666	0.970368	0.980825		-0.0791459	0.967313	0.699684	0.793596
hsa-miR-7110-3p	0.00860182	1.77483	0.951954	0.970454		-0.00100083	1.77495	0.749527	0.872742		0.101898	1.76118	0.557699	0.682036
hsa-miR-6513-3p	-0.00602074	1.63377	0.95266	0.970454		0.000729615	1.63338	0.743903	0.870052		0.078904	1.62926	0.508992	0.639993
RN7SL3:misc_RNA	-0.00515192	1.81097	0.954075	0.970454		-0.00170125	1.81162	0.384176	0.597607		-0.204778	1.82171	0.0588899	0.142573
hsa-miR-542-3p	0.00532946	3.63178	0.954567	0.970454		-0.00249902	3.63295	0.213989	0.407143		-0.05527	3.63155	0.630385	0.741908
hsa-miR-1284	0.015307	2.35444	0.954935	0.970454		-0.00292356	2.35434	0.0770992	0.211651		-0.106346	2.34435	0.239615	0.370889
hsa-miR-190b	-0.00402581	2.11885	0.959054	0.973568		-0.00258338	2.11907	0.133616	0.298151		-0.0258548	2.11908	0.786803	0.87269
RP11:lncRNA	-0.00561464	13.4213	0.960075	0.973568		-0.00554183	13.4244	0.0223395	0.0936911		-0.232331	13.4056	0.0930159	0.186032
hsa-miR-6128	-0.00630336	1.37776	0.963815	0.976306		-0.00463652	1.38105	0.124834	0.283993		-0.207079	1.37796	0.204487	0.333002
hsa-miR-942-5p	-0.00204111	5.06963	0.967148	0.977692		-0.00167746	5.07002	0.126794	0.286586		-0.0386643	5.06751	0.520221	0.649757
hsa-miR-452-5p	0.00432899	4.2974	0.967269	0.977692		-0.00295331	4.29808	0.205838	0.398094		0.192146	4.28045	0.140038	0.250153
hsa-miR-25-5p	-0.00197247	3.33813	0.971115	0.980523		-0.000548399	3.33803	0.647587	0.803488		-0.12523	3.34261	0.0589749	0.142573
hsa-miR-4750-5p	0.0235157	0.711161	0.973467	0.981841		-0.00109924	0.711721	0.66384	0.817407		0.194467	0.707513	0.155341	0.271154
hsa-miR-500a-3p	0.00238694	5.55893	0.975628	0.982963		-0.00439256	5.56042	0.010157	0.0574932		-0.190684	5.55937	0.0454352	0.121766
hsa-miR-6516-3p	-0.00327206	1.77341	0.989874	0.996247		-0.000400662	1.77332	0.815782	0.913131		0.0862899	1.77206	0.351984	0.487125
hsa-miR-7-1-3p	0.000561567	4.49814	0.992586	0.997244		-0.00157385	4.49843	0.228416	0.419998		0.00385534	4.49899	0.957305	0.978162
hsa-let-7b-5p	-0.000464176	12.99	0.993371	0.997244		-0.00182464	12.9904	0.140724	0.307702		-0.11414	12.9874	0.093718	0.187037
hsa-miR-6837-3p	-0.00997979	1.34996	0.994055	0.997244		-0.00119355	1.35037	0.517023	0.710982		0.197196	1.34447	0.0450701	0.121134
hsa-miR-1908-5p	0.000444945	5.95007	0.995611	0.997551		-0.00272443	5.9507	0.123779	0.283993		0.098514	5.95197	0.320811	0.458721
hsa-miR-132-5p	-0.00027926	2.18866	0.996488	0.997551		-0.000215409	2.18869	0.893912	0.952829		-0.167235	2.18596	0.0594761	0.143415
hsa-miR-320c	0.000166905	5.64494	0.998189	0.998189		-0.00645843	5.64965	0.000119144	0.00372524		-0.167442	5.63784	0.0678822	0.154923

### Sheet: S5 sncRNA biotypes
Table S5. Frequency of different types of sncRNAs associated with the three endpoints in the full model.
	Total # of sncRNA detected			CKD				eGFR				UACR
	n	%		n	%	p*		n	%	p*		n	%	p*
Total # sncRNAs	938	100		7				153				205
miRNA	602	64		4	57	0.71		72	47	7.3x10-5		87	42	1.6x10-8
snoRNA	96	10		2	29	0.16		41	27	2.3x10-7		63	31	1.8x10-12
lncRNA	93	10						17	11	0.66		19	9	0.90
piRNA	45	5		1	14	0.30		16	11	0.012		19	9	0.018
Y_RNA fragments	33	4										1	0
Others	26	3						1	1	0.16		7	3	0.64
tRNA fragments	24	3						4	3	1.00
snRNA	12	1						1	1	1.00		7	3	0.062
scaRNA	7	1						1	1	1.00		2	1	0.67
* p-value against the total number of sncRNAs detected.

### Sheet: S6 sncRNA-protein correlations
Table S6: List of significant (P≤1x10-3) sncRNA-protein associations for the seven CKD associated sncRNAs
Model: Log (prot) ~ Log(sncRNA)+age+sex+BMI+technical covariates
sncRNA	Protein	beta	lower	upper	P	PFDR	TargetFullName	UniProt	EntrezGeneID	EntrezGeneSymbol	SomaId
hsa_piR_019825|gb|DQ597218|Homo_sapiens:1:227740227:227740256:Plus	TNF sR-I	-0.0798474	-0.119963	-0.0397317	4.28811e-06	0.0303791	Tumor necrosis factor receptor superfamily member 1A	P19438	7132	TNFRSF1A	SL001992
SNORD107:snoRNA	CCL28	0.178189	0.10034	0.256037	1.11283e-05	0.0303791	C-C motif chemokine 28	Q9NRJ3	56477	CCL28	SL003303
SNORD87:snoRNA	CTACK	0.11359	0.0656848	0.161496	1.19475e-05	0.0303791	C-C motif chemokine 27	Q9Y4X3	10850	CCL27	SL003168
SNORD24:snoRNA	UFM1	-0.110208	-0.164733	-0.0556835	1.45268e-05	0.0303791	Ubiquitin-fold modifier 1	P61960	51569	UFM1	SL010528
hsa_piR_019825|gb|DQ597218|Homo_sapiens:1:227740227:227740256:Plus	PDE4D	0.0450966	0.0214321	0.0687611	2.28984e-05	0.0326292	cAMP-specific 3',5'-cyclic phosphodiesterase 4D	Q08499	5144	PDE4D	SL011404
hsa_piR_019825|gb|DQ597218|Homo_sapiens:1:227740227:227740256:Plus	CAMK1	0.0315926	0.0124545	0.0507307	2.34041e-05	0.0326292	Calcium/calmodulin-dependent protein kinase type 1	Q14012	8536	CAMK1	SL010489
SNORD107:snoRNA	CTACK	0.0648459	0.0344162	0.0952757	3.13143e-05	0.0341057	C-C motif chemokine 27	Q9Y4X3	10850	CCL27	SL003168
SNORD24:snoRNA	SUMO3	-0.0794864	-0.11885	-0.0401224	3.86072e-05	0.0341057	Small ubiquitin-related modifier 3	P55854	6613	SUMO3	SL018938
SNORD87:snoRNA	CCL28	0.270665	0.146303	0.395028	3.94186e-05	0.0341057	C-C motif chemokine 28	Q9NRJ3	56477	CCL28	SL003303
U8:snoRNA	TIG2	-0.0632426	-0.0945606	-0.0319246	4.46246e-05	0.0341057	Retinoic acid receptor responder protein 2	Q99969	5919	RARRES2	SL005152
SNORD107:snoRNA	PBEF	-0.153765	-0.229123	-0.0784071	4.48492e-05	0.0341057	Nicotinamide phosphoribosyltransferase	P43490	10135	NAMPT	SL003685
hsa_piR_019825|gb|DQ597218|Homo_sapiens:1:227740227:227740256:Plus	DAN	-0.111185	-0.175212	-0.0471575	5.28798e-05	0.0352856	Neuroblastoma suppressor of tumorigenicity 1	P41271	4681	NBL1	SL005156
SNORD24:snoRNA	SMAD2	-0.103108	-0.155586	-0.0506301	6.04715e-05	0.0352856	Mothers against decapentaplegic homolog 2	Q15796	4087	SMAD2	SL004101
SNORD87:snoRNA	UFM1	-0.12782	-0.207311	-0.048329	6.2522e-05	0.0352856	Ubiquitin-fold modifier 1	P61960	51569	UFM1	SL010528
hsa_piR_019825|gb|DQ597218|Homo_sapiens:1:227740227:227740256:Plus	Cystatin C	-0.0558389	-0.0899949	-0.0216829	6.85953e-05	0.0352856	Cystatin-C	P01034	1471	CST3	SL001777
hsa_piR_019825|gb|DQ597218|Homo_sapiens:1:227740227:227740256:Plus	CXCL16, soluble	-0.051789	-0.0816851	-0.021893	7.09671e-05	0.0352856	C-X-C motif chemokine 16	Q9H2A7	58191	CXCL16	SL004016
hsa-miR-143-5p	Luteinizing hormone	0.099056	-0.0313497	0.229462	7.17101e-05	0.0352856	Luteinizing hormone	P01215 P01229	1081 3972	CGA LHB	SL000506
U8:snoRNA	HSP 60	0.04491	0.0196349	0.0701851	8.36831e-05	0.0388894	60 kDa heat shock protein, mitochondrial	P10809	3329	HSPD1	SL000450
hsa_piR_019825|gb|DQ597218|Homo_sapiens:1:227740227:227740256:Plus	Factor D	-0.0482275	-0.0747513	-0.0217037	8.93999e-05	0.0390453	Complement factor D	P00746	1675	CFD	SL003327
SNORD87:snoRNA	PDGF-BB	0.177006	0.0792187	0.274794	9.73246e-05	0.0390453	Platelet-derived growth factor subunit B	P01127	5155	PDGFB	SL000537
hsa_piR_019825|gb|DQ597218|Homo_sapiens:1:227740227:227740256:Plus	NPS-PLA2	-0.105826	-0.168218	-0.0434337	9.80216e-05	0.0390453	Phospholipase A2, membrane associated	P14555	5320	PLA2G2A	SL002528
U8:snoRNA	Nectin-like protein 1	0.0551317	0.0248532	0.0854102	0.000108407	0.0412192	Cell adhesion molecule 3	Q8N126	57863	CADM3	SL004804
SNORD24:snoRNA	PDGF-BB	0.121743	0.0536501	0.189837	0.000123783	0.0430673	Platelet-derived growth factor subunit B	P01127	5155	PDGFB	SL000537
SNORD87:snoRNA	PBEF	-0.226199	-0.346754	-0.105644	0.000125328	0.0430673	Nicotinamide phosphoribosyltransferase	P43490	10135	NAMPT	SL003685
U8:snoRNA	RS7	0.0647016	0.031443	0.0979602	0.000128713	0.0430673	40S ribosomal protein S7	P62081	6201	RPS7	SL011528
SNORD107:snoRNA	UFM1	-0.0838555	-0.133731	-0.0339801	0.000141738	0.0456016	Ubiquitin-fold modifier 1	P61960	51569	UFM1	SL010528
hsa_piR_019825|gb|DQ597218|Homo_sapiens:1:227740227:227740256:Plus	14-3-3 protein theta	0.0356506	0.0114912	0.05981	0.00015465	0.0469998	14-3-3 protein theta	P27348	10971	YWHAQ	SL008071
hsa_piR_019825|gb|DQ597218|Homo_sapiens:1:227740227:227740256:Plus	Coagulation Factor IX	0.110301	0.0436762	0.176925	0.000157321	0.0469998	Coagulation factor IX	P00740	2158	F9	SL000357
hsa_piR_019825|gb|DQ597218|Homo_sapiens:1:227740227:227740256:Plus	Coagulation Factor IXab	0.110807	0.0429434	0.178671	0.000164587	0.0474749	Coagulation factor IXab	P00740	2158	F9	SL004400
hsa-miR-143-5p	FSH	0.0521484	-0.107352	0.211648	0.000176134	0.0491121	Follicle stimulating hormone	P01215 P01225	1081 2488	CGA FSHB	SL000428
SNORD107:snoRNA	PDGF-BB	0.105102	0.0433817	0.166823	0.000184095	0.049676	Platelet-derived growth factor subunit B	P01127	5155	PDGFB	SL000537
SNORD87:snoRNA	SMAD2	-0.128879	-0.205018	-0.0527392	0.000192965	0.0504423	Mothers against decapentaplegic homolog 2	Q15796	4087	SMAD2	SL004101
SNORD24:snoRNA	eIF-4H	-0.105809	-0.164855	-0.0467631	0.000199276	0.0505135	Eukaryotic translation initiation factor 4H	Q15056	7458	EIF4H	SL004924
hsa_piR_019825|gb|DQ597218|Homo_sapiens:1:227740227:227740256:Plus	MMEL2	0.0597134	0.0192401	0.100187	0.000210935	0.0518963	Membrane metallo-endopeptidase-like 1	Q495T6	79258	MMEL1	SL010376
SNORD118:snoRNA	CTACK	0.0711431	0.035072	0.107214	0.000229821	0.053882	C-C motif chemokine 27	Q9Y4X3	10850	CCL27	SL003168
U8:snoRNA	PDE4D	0.0398504	0.0176338	0.0620669	0.000245913	0.053882	cAMP-specific 3',5'-cyclic phosphodiesterase 4D	Q08499	5144	PDE4D	SL011404
SNORD24:snoRNA	TCTP	-0.0681596	-0.105859	-0.0304604	0.000248673	0.053882	Translationally-controlled tumor protein	P13693	7178	TPT1	SL005679
SNORD107:snoRNA	SMAD2	-0.0837022	-0.131493	-0.0359114	0.000256687	0.053882	Mothers against decapentaplegic homolog 2	Q15796	4087	SMAD2	SL004101
SNORD24:snoRNA	IP-10	0.122854	0.0642507	0.181457	0.000260692	0.053882	C-X-C motif chemokine 10	P02778	3627	CXCL10	SL003183
U8:snoRNA	DAPK2	0.0510666	0.0204065	0.0817266	0.000274552	0.053882	Death-associated protein kinase 2	Q9UIK4	23604	DAPK2	SL007752
SNORD107:snoRNA	Midkine	0.107537	0.0497644	0.16531	0.000277732	0.053882	Midkine	P21741	4192	MDK	SL002621
U8:snoRNA	sICAM-3	0.0405459	0.0168269	0.0642649	0.000279869	0.053882	Intercellular adhesion molecule 3	P32942	3385	ICAM3	SL003178
SNORD24:snoRNA	HSP 27	-0.0877851	-0.14136	-0.0342104	0.000281111	0.053882	Heat shock protein beta-1	P04792	3315	HSPB1	SL000448
SNORD118:snoRNA	TIG2	-0.057035	-0.0888224	-0.0252475	0.000289608	0.053882	Retinoic acid receptor responder protein 2	Q99969	5919	RARRES2	SL005152
U8:snoRNA	TFF3	-0.123121	-0.195294	-0.0509474	0.00029181	0.053882	Trefoil factor 3	Q07654	7033	TFF3	SL006119
U8:snoRNA	IL-3	0.0591397	0.0245991	0.0936803	0.000296302	0.053882	Interleukin-3	P08700	3562	IL3	SL000479
hsa_piR_019825|gb|DQ597218|Homo_sapiens:1:227740227:227740256:Plus	BMP-7	0.103172	0.0500581	0.156286	0.000328128	0.0583998	Bone morphogenetic protein 7	P18075	655	BMP7	SL004078
SNORD118:snoRNA	sICAM-3	0.0423047	0.0184779	0.0661314	0.000348647	0.0604822	Intercellular adhesion molecule 3	P32942	3385	ICAM3	SL003178
SNORD107:snoRNA	RPS6KA3	-0.0795649	-0.122542	-0.0365878	0.000354289	0.0604822	Ribosomal protein S6 kinase alpha-3	P51812	6197	RPS6KA3	SL010515
hsa_piR_019825|gb|DQ597218|Homo_sapiens:1:227740227:227740256:Plus	IL-5	0.144896	0.0668046	0.222988	0.000365199	0.060811	Interleukin-5	P05113	3567	IL5	SL000481
hsa_piR_019825|gb|DQ597218|Homo_sapiens:1:227740227:227740256:Plus	LYPD3	0.0549024	0.0173958	0.0924089	0.000370754	0.060811	Ly6/PLAUR domain-containing protein 3	O95274	27076	LYPD3	SL008402
SNORD24:snoRNA	Cyclophilin A	-0.0728459	-0.113964	-0.0317272	0.00039552	0.0636254	Peptidyl-prolyl cis-trans isomerase A	P62937	5478	PPIA	SL004823
SNORD107:snoRNA	IMB1	-0.121475	-0.186349	-0.0566013	0.000427978	0.0641438	Importin subunit beta-1	Q14974	3837	KPNB1	SL010927
hsa_piR_019825|gb|DQ597218|Homo_sapiens:1:227740227:227740256:Plus	TNF sR-II	-0.0540055	-0.0907584	-0.0172526	0.000443203	0.0641438	Tumor necrosis factor receptor superfamily member 1B	P20333	7133	TNFRSF1B	SL001800
hsa_piR_019825|gb|DQ597218|Homo_sapiens:1:227740227:227740256:Plus	MASP3	0.0492071	0.0136301	0.084784	0.000446023	0.0641438	Mannan-binding lectin serine protease 1	P48740	5648	MASP1	SL011049
SNORD24:snoRNA	14-3-3 protein zeta/delta	-0.0759245	-0.120072	-0.0317765	0.00045004	0.0641438	14-3-3 protein zeta/delta	P63104	7534	YWHAZ	SL005688
SNORD107:snoRNA	14-3-3 protein beta/alpha	-0.0706069	-0.108238	-0.0329759	0.000453393	0.0641438	14-3-3 protein beta/alpha	P31946	7529	YWHAB	SL004815
SNORD118:snoRNA	MMP-17	0.0528887	0.0241972	0.0815802	0.000455597	0.0641438	Matrix metalloproteinase-17	Q9ULZ9	4326	MMP17	SL003332
SNORD24:snoRNA	CCL28	0.167647	0.0802529	0.255042	0.000457817	0.0641438	C-C motif chemokine 28	Q9NRJ3	56477	CCL28	SL003303
SNORD24:snoRNA	sICAM-3	0.0379459	0.0155079	0.060384	0.000464121	0.0641438	Intercellular adhesion molecule 3	P32942	3385	ICAM3	SL003178
hsa_piR_019825|gb|DQ597218|Homo_sapiens:1:227740227:227740256:Plus	PPIB	0.0536258	0.015128	0.0921235	0.000467755	0.0641438	Peptidyl-prolyl cis-trans isomerase B	P23284	5479	PPIB	SL007869
hsa_piR_019825|gb|DQ597218|Homo_sapiens:1:227740227:227740256:Plus	Marapsin	0.0455425	0.0131585	0.0779264	0.000482295	0.064286	Serine protease 27	Q9BQR3	83886	PRSS27	SL011069
SNORD107:snoRNA	GAPDH, liver	-0.0921515	-0.141431	-0.0428718	0.000486297	0.064286	Glyceraldehyde-3-phosphate dehydrogenase	P04406	2597	GAPDH	SL003785
SNORD87:snoRNA	Karyopherin-a2	0.0577696	0.0269825	0.0885567	0.000502271	0.064286	Importin subunit alpha-1	P52292	3838	KPNA2	SL004718
SNORD107:snoRNA	UBE2N	-0.0879938	-0.136007	-0.0399801	0.000505285	0.064286	Ubiquitin-conjugating enzyme E2 N	P61088	7334	UBE2N	SL008143
hsa_piR_019825|gb|DQ597218|Homo_sapiens:1:227740227:227740256:Plus	TLR4:MD-2 complex	0.0386267	0.0133937	0.0638596	0.00051021	0.064286	Toll-like receptor 4:Lymphocyte antigen 96 complex	O00206 Q9Y6Y9	7099 23643	TLR4 LY96	SL018625
U8:snoRNA	LGMN	0.0399584	0.0139348	0.0659821	0.000521703	0.064286	Legumain	Q99538	5641	LGMN	SL008909
SNORD107:snoRNA	PSA	0.0326205	-0.0431929	0.108434	0.000526228	0.064286	Prostate-specific antigen	P07288	354	KLK3	SL000062
SNORD87:snoRNA	SUMO3	-0.0903907	-0.147836	-0.0329458	0.000530273	0.064286	Small ubiquitin-related modifier 3	P55854	6613	SUMO3	SL018938
SNORD107:snoRNA	SUMO3	-0.0618216	-0.0977817	-0.0258616	0.000552242	0.0643512	Small ubiquitin-related modifier 3	P55854	6613	SUMO3	SL018938
U8:snoRNA	MATN3	0.0528536	0.0220586	0.0836486	0.000553827	0.0643512	Matrilin-3	O15232	4148	MATN3	SL006992
U8:snoRNA	TAK1-TAB1	0.0444225	0.0163945	0.0724506	0.000569475	0.0643512	Mitogen-activated protein kinase kinase kinase 7:TGF-beta-activated kinase 1 and MAP3K7-binding protein 1 fusion	O43318 Q15750	6885 10454	MAP3K7 TAB1	SL016567
hsa_piR_019825|gb|DQ597218|Homo_sapiens:1:227740227:227740256:Plus	Cytidylate kinase	0.0566622	0.0152716	0.0980528	0.000571484	0.0643512	UMP-CMP kinase	P30085	51727	CMPK1	SL007871
SNORD87:snoRNA	IMB1	-0.184161	-0.287651	-0.0806717	0.000579458	0.0643512	Importin subunit beta-1	Q14974	3837	KPNB1	SL010927
hsa_piR_019825|gb|DQ597218|Homo_sapiens:1:227740227:227740256:Plus	LPPL	0.076674	0.0296773	0.123671	0.000583818	0.0643512	Galectin-10	Q05315	1178	CLC	SL007361
U8:snoRNA	MMP-17	0.0500935	0.0215054	0.0786816	0.000592022	0.0643512	Matrix metalloproteinase-17	Q9ULZ9	4326	MMP17	SL003332
hsa_piR_019825|gb|DQ597218|Homo_sapiens:1:227740227:227740256:Plus	Protein disulfide isomerase A3	0.0391735	0.00959929	0.0687478	0.000592354	0.0643512	Protein disulfide-isomerase A3	P30101	2923	PDIA3	SL003524
SNORD118:snoRNA	Myokinase, human	-0.133595	-0.20535	-0.0618396	0.000624216	0.0669432	Adenylate kinase isoenzyme 1	P00568	203	AK1	SL004296
SNORD118:snoRNA	UFM1	-0.100811	-0.159503	-0.0421187	0.000643745	0.0681636	Ubiquitin-fold modifier 1	P61960	51569	UFM1	SL010528
U8:snoRNA	ABL2	0.0569834	0.0204893	0.0934775	0.00066189	0.0692089	Abelson tyrosine-protein kinase 2	P42684	27	ABL2	SL010488
hsa_piR_019825|gb|DQ597218|Homo_sapiens:1:227740227:227740256:Plus	BAFF Receptor	0.0444454	0.0109034	0.0779874	0.000687021	0.0694529	Tumor necrosis factor receptor superfamily member 13C	Q96RJ3	115650	TNFRSF13C	SL004671
hsa_piR_019825|gb|DQ597218|Homo_sapiens:1:227740227:227740256:Plus	HIF-1a	0.051662	0.0147631	0.088561	0.000697094	0.0694529	Hypoxia-inducible factor 1-alpha	Q16665	3091	HIF1A	SL003349
hsa_piR_019825|gb|DQ597218|Homo_sapiens:1:227740227:227740256:Plus	CSH	0.0460173	0.0151433	0.0768914	0.000715	0.0694529	Chorionic somatomammotropin hormone	P0DML2 P0DML3	1442 1443	CSH1 CSH2	SL009328
SNORD24:snoRNA	UFC1	-0.0480318	-0.075719	-0.0203445	0.000717227	0.0694529	Ubiquitin-fold modifier-conjugating enzyme 1	Q9Y3C8	51506	UFC1	SL010529
hsa-miR-143-5p	ARGI1	-0.174954	-0.290156	-0.0597511	0.000717506	0.0694529	Arginase-1	P05089	383	ARG1	SL008008
hsa-miR-143-5p	HCG	0.103339	-0.0980946	0.304772	0.00072181	0.0694529	Human Chorionic Gonadotropin	P01215 P01233	1081 1082	CGA CGB	SL001766
hsa_piR_019825|gb|DQ597218|Homo_sapiens:1:227740227:227740256:Plus	NEGR1	-0.0421887	-0.0719251	-0.0124522	0.000723708	0.0694529	Neuronal growth regulator 1	Q7Z3B1	257194	NEGR1	SL008810
hsa_piR_019825|gb|DQ597218|Homo_sapiens:1:227740227:227740256:Plus	FSTL3	-0.0430694	-0.08077	-0.00536884	0.000732902	0.0694529	Follistatin-related protein 3	O95633	10272	FSTL3	SL009324
U8:snoRNA	OSM	0.0444779	0.0168029	0.0721528	0.000744192	0.0694529	Oncostatin-M	P13725	5008	OSM	SL000530
U8:snoRNA	SLIK1	0.0502127	0.0175593	0.0828661	0.000747251	0.0694529	SLIT and NTRK-like protein 1	Q96PX8	114798	SLITRK1	SL008760
U8:snoRNA	EphB4	0.0467817	0.0162786	0.0772849	0.000772284	0.0703917	Ephrin type-B receptor 4	P54760	2050	EPHB4	SL004845
SNORD87:snoRNA	eIF-4H	-0.127723	-0.213396	-0.0420494	0.000774182	0.0703917	Eukaryotic translation initiation factor 4H	Q15056	7458	EIF4H	SL004924
hsa_piR_019825|gb|DQ597218|Homo_sapiens:1:227740227:227740256:Plus	ERBB3	0.0416418	0.0180687	0.0652149	0.000828589	0.0745284	Receptor tyrosine-protein kinase erbB-3	P21860	2065	ERBB3	SL002519
U8:snoRNA	Troponin T	0.0450451	0.0152026	0.0748875	0.000843073	0.0750245	Troponin T, cardiac muscle	P45379	7139	TNNT2	SL000052
hsa_piR_019825|gb|DQ597218|Homo_sapiens:1:227740227:227740256:Plus	HPG-	0.0491365	0.0146204	0.0836527	0.000853155	0.0751226	15-hydroxyprostaglandin dehydrogenase [NAD(+)]	P15428	3248	HPGD	SL003930
SNORD87:snoRNA	SDF-1	0.0874112	0.0362529	0.138569	0.000896292	0.0773063	Stromal cell-derived factor 1	P48061	6387	CXCL12	SL004712
SNORD107:snoRNA	Ubiquitin+1	-0.0582788	-0.0931564	-0.0234011	0.000896439	0.0773063	Ubiquitin+1, truncated mutation for UbB	P62979	6233	RPS27A	SL000605
SNORD107:snoRNA	SDF-1	0.0506417	0.0183239	0.0829594	0.000929843	0.07827	Stromal cell-derived factor 1	P48061	6387	CXCL12	SL004712
SNORD118:snoRNA	PDE4D	0.0384005	0.0159722	0.0608287	0.000935994	0.07827	cAMP-specific 3',5'-cyclic phosphodiesterase 4D	Q08499	5144	PDE4D	SL011404
SNORD87:snoRNA	RPS6KA3	-0.114471	-0.18324	-0.0457026	0.000943799	0.07827	Ribosomal protein S6 kinase alpha-3	P51812	6197	RPS6KA3	SL010515
U8:snoRNA	CAD15	0.0465813	0.0161525	0.0770102	0.000945041	0.07827	Cadherin-15	P55291	1013	CDH15	SL007295
U8:snoRNA	BCAR3	0.0406741	0.0129466	0.0684017	0.000957938	0.0785603	Breast cancer anti-estrogen resistance protein 3	O75815	8412	BCAR3	SL014470
hsa_piR_019825|gb|DQ597218|Homo_sapiens:1:227740227:227740256:Plus	Soggy-1	0.0455576	0.0115291	0.0795862	0.000987649	0.079655	Dickkopf-like protein 1	Q9UK85	27120	DKKL1	SL010381
hsa_piR_019825|gb|DQ597218|Homo_sapiens:1:227740227:227740256:Plus	IGFBP-6	-0.0518172	-0.0877354	-0.0158991	0.000990331	0.079655	Insulin-like growth factor-binding protein 6	P24592	3489	IGFBP6	SL005172
SNORD24:snoRNA	TIG2	-0.0485804	-0.0786044	-0.0185565	0.00100217	0.0798395	Retinoic acid receptor responder protein 2	Q99969	5919	RARRES2	SL005152
U8:snoRNA	OCAD1	0.0434364	0.0139066	0.0729661	0.00104744	0.082659	OCIA domain-containing protein 1	Q9NX40	54940	OCIAD1	SL010530
SNORD107:snoRNA	ERK-1	-0.0536025	-0.0858539	-0.0213511	0.00107367	0.0839367	Mitogen-activated protein kinase 3	P27361	5595	MAPK3	SL000409
SNORD107:snoRNA	eIF-4H	-0.0839947	-0.13776	-0.0302293	0.0011073	0.0853601	Eukaryotic translation initiation factor 4H	Q15056	7458	EIF4H	SL004924
SNORD24:snoRNA	GRB2 adapter protein	-0.115603	-0.191985	-0.0392217	0.00111228	0.0853601	Growth factor receptor-bound protein 2	P62993	2885	GRB2	SL003792
U8:snoRNA	OBCAM	0.0441637	0.0147421	0.0735853	0.00116132	0.086307	Opioid-binding protein/cell adhesion molecule	Q14982	4978	OPCML	SL005491
hsa_piR_019825|gb|DQ597218|Homo_sapiens:1:227740227:227740256:Plus	b2-Microglobulin	-0.0518924	-0.093266	-0.0105188	0.00118842	0.086307	Beta-2-microglobulin	P61769	567	B2M	SL000283
U8:snoRNA	C1QBP	0.0312892	0.0120692	0.0505092	0.00119691	0.086307	Complement component 1 Q subcomponent-binding protein, mitochondrial	Q07021	708	C1QBP	SL008177
SNORD24:snoRNA	PBEF	-0.143392	-0.227785	-0.0589991	0.00121635	0.086307	Nicotinamide phosphoribosyltransferase	P43490	10135	NAMPT	SL003685
SNORD118:snoRNA	eIF-5A-1	-0.0615109	-0.0988926	-0.0241291	0.00123166	0.086307	Eukaryotic translation initiation factor 5A-1	P63241	1984	EIF5A	SL005687
SNORD24:snoRNA	NSF1C	-0.13371	-0.214208	-0.053212	0.0012415	0.086307	NSFL1 cofactor p47	Q9UNZ2	55968	NSFL1C	SL006268
SNORD87:snoRNA	HSP 27	-0.107751	-0.185315	-0.0301869	0.00124378	0.086307	Heat shock protein beta-1	P04792	3315	HSPB1	SL000448
SNORD118:snoRNA	IL-3	0.055753	0.0208511	0.0906548	0.00125004	0.086307	Interleukin-3	P08700	3562	IL3	SL000479
hsa_piR_019825|gb|DQ597218|Homo_sapiens:1:227740227:227740256:Plus	sICAM-2	0.0373124	0.0149187	0.0597062	0.00126005	0.086307	Intercellular adhesion molecule 2	P13598	3384	ICAM2	SL003177
U8:snoRNA	MASP3	0.0481793	0.014973	0.0813856	0.00127705	0.086307	Mannan-binding lectin serine protease 1	P48740	5648	MASP1	SL011049
SNORD107:snoRNA	TRAIL R1	0.0800472	0.0320094	0.128085	0.00128062	0.086307	Tumor necrosis factor receptor superfamily member 10A	O00220	8797	TNFRSF10A	SL004156
SNORD24:snoRNA	IF4G2	-0.125855	-0.202903	-0.0488062	0.00129388	0.086307	Eukaryotic translation initiation factor 4 gamma 2	P78344	1982	EIF4G2	SL011211
U8:snoRNA	TNFSF18	0.0372964	0.013637	0.0609558	0.00129403	0.086307	Tumor necrosis factor ligand superfamily member 18	Q9UNG2	8995	TNFSF18	SL004326
SNORD107:snoRNA	NovH	0.0395282	0.015584	0.0634724	0.0012959	0.086307	Protein NOV homolog	P48745	4856	NOV	SL005236
SNORD24:snoRNA	RPS6KA3	-0.0804844	-0.128306	-0.0326632	0.00131363	0.086307	Ribosomal protein S6 kinase alpha-3	P51812	6197	RPS6KA3	SL010515
SNORD24:snoRNA	CTACK	0.0601788	0.026053	0.0943045	0.00131486	0.086307	C-C motif chemokine 27	Q9Y4X3	10850	CCL27	SL003168
hsa_piR_019825|gb|DQ597218|Homo_sapiens:1:227740227:227740256:Plus	alpha-1-antichymotrypsin complex	-0.131114	-0.20492	-0.0573088	0.0013282	0.086307	Alpha-1-antichymotrypsin complex	P01011	NA	SERPINA3	SL018548
SNORD107:snoRNA	Cyclophilin A	-0.0601742	-0.097534	-0.0228144	0.00133347	0.086307	Peptidyl-prolyl cis-trans isomerase A	P62937	5478	PPIA	SL004823
SNORD24:snoRNA	ITI heavy chain H4	-0.0409662	-0.0668013	-0.0151311	0.00133711	0.086307	Inter-alpha-trypsin inhibitor heavy chain H4	Q14624	3700	ITIH4	SL004739
U8:snoRNA	MMEL2	0.0544785	0.0165907	0.0923663	0.00134363	0.086307	Membrane metallo-endopeptidase-like 1	Q495T6	79258	MMEL1	SL010376
SNORD87:snoRNA	Galectin-4	0.0467237	0.017073	0.0763744	0.00135379	0.086307	Galectin-4	P56470	3960	LGALS4	SL005165
U8:snoRNA	DYRK3	0.0448151	0.0136856	0.0759447	0.00135696	0.086307	Dual specificity tyrosine-phosphorylation-regulated kinase 3	O43781	8444	DYRK3	SL013570
hsa_piR_019825|gb|DQ597218|Homo_sapiens:1:227740227:227740256:Plus	MMP-8	-0.199432	-0.318191	-0.0806723	0.00136193	0.086307	Neutrophil collagenase	P22894	4317	MMP8	SL000526
SNORD107:snoRNA	14-3-3 protein zeta/delta	-0.0631543	-0.103241	-0.0230682	0.00137824	0.0866841	14-3-3 protein zeta/delta	P63104	7534	YWHAZ	SL005688
SNORD24:snoRNA	UBE2N	-0.0902614	-0.143638	-0.0368848	0.00141323	0.0875242	Ubiquitin-conjugating enzyme E2 N	P61088	7334	UBE2N	SL008143
SNORD118:snoRNA	HSP 27	-0.0869128	-0.144174	-0.0296513	0.001414	0.0875242	Heat shock protein beta-1	P04792	3315	HSPB1	SL000448
hsa_piR_019825|gb|DQ597218|Homo_sapiens:1:227740227:227740256:Plus	HHLA2	0.055462	0.0161627	0.0947614	0.00145265	0.0875242	HERV-H LTR-associating protein 2	Q9UM44	NA	HHLA2	SL020171
hsa_piR_019825|gb|DQ597218|Homo_sapiens:1:227740227:227740256:Plus	LGMN	0.033748	0.00566856	0.0618275	0.00146043	0.0875242	Legumain	Q99538	5641	LGMN	SL008909
SNORD118:snoRNA	Nectin-like protein 1	0.0496224	0.0189332	0.0803116	0.00146926	0.0875242	Cell adhesion molecule 3	Q8N126	57863	CADM3	SL004804
SNORD24:snoRNA	LCK	0.0728766	0.029316	0.116437	0.00148096	0.0875242	Tyrosine-protein kinase Lck	P06239	3932	LCK	SL006916
hsa_piR_019825|gb|DQ597218|Homo_sapiens:1:227740227:227740256:Plus	LY86	0.0383657	0.0092679	0.0674636	0.00148697	0.0875242	Lymphocyte antigen 86	O95711	9450	LY86	SL007059
SNORD107:snoRNA	NANOG	0.0522537	0.0175722	0.0869352	0.00148894	0.0875242	Homeobox protein NANOG	Q9H9S0	79923	NANOG	SL005235
SNORD118:snoRNA	Karyopherin-a2	0.0398103	0.0168885	0.0627321	0.00149308	0.0875242	Importin subunit alpha-1	P52292	3838	KPNA2	SL004718
SNORD118:snoRNA	LCK	0.0771618	0.0307603	0.123563	0.00149623	0.0875242	Tyrosine-protein kinase Lck	P06239	3932	LCK	SL006916
SNORD107:snoRNA	IL-10 Rb	0.0312645	0.0118175	0.0507114	0.00152993	0.0881702	Interleukin-10 receptor subunit beta	Q08334	3588	IL10RB	SL004147
U8:snoRNA	CD39	0.0374633	0.0121135	0.0628131	0.00153817	0.0881702	Ectonucleoside triphosphate diphosphohydrolase 1	P49961	953	ENTPD1	SL010371
SNORD118:snoRNA	MATN3	0.0497611	0.0186414	0.0808809	0.00154971	0.0881702	Matrilin-3	O15232	4148	MATN3	SL006992
U8:snoRNA	Gro-a	0.038619	0.0128116	0.0644264	0.00156473	0.0881702	Growth-regulated alpha protein	P09341	2919	CXCL1	SL003173
SNORD87:snoRNA	LCK	0.102767	0.0400964	0.165438	0.00156731	0.0881702	Tyrosine-protein kinase Lck	P06239	3932	LCK	SL006916
hsa_piR_019825|gb|DQ597218|Homo_sapiens:1:227740227:227740256:Plus	Galectin-7	0.0415861	0.00432411	0.0788481	0.00157052	0.0881702	Galectin-7	P47929	3963	LGALS7	SL005166
hsa_piR_019825|gb|DQ597218|Homo_sapiens:1:227740227:227740256:Plus	GOT1	0.033612	0.011991	0.055233	0.00159048	0.0882044	Aspartate aminotransferase, cytoplasmic	P17174	2805	GOT1	SL000280
U8:snoRNA	Myokinase, human	-0.1254	-0.196942	-0.0538581	0.00159221	0.0882044	Adenylate kinase isoenzyme 1	P00568	203	AK1	SL004296
U8:snoRNA	HSP 27	-0.0866746	-0.143541	-0.0298085	0.00163615	0.0891602	Heat shock protein beta-1	P04792	3315	HSPB1	SL000448
U8:snoRNA	Cytidylate kinase	0.0555848	0.0169539	0.0942157	0.00165645	0.0891602	UMP-CMP kinase	P30085	51727	CMPK1	SL007871
hsa_piR_019825|gb|DQ597218|Homo_sapiens:1:227740227:227740256:Plus	calgranulin B	-0.146865	-0.234275	-0.0594546	0.00168947	0.0891602	Protein S100-A9	P06702	6280	S100A9	SL004477
SNORD87:snoRNA	UBE2N	-0.121495	-0.198481	-0.0445096	0.00169932	0.0891602	Ubiquitin-conjugating enzyme E2 N	P61088	7334	UBE2N	SL008143
U8:snoRNA	IGFBP-4	-0.049129	-0.079389	-0.0188691	0.00170612	0.0891602	Insulin-like growth factor-binding protein 4	P22692	3487	IGFBP4	SL005171
SNORD87:snoRNA	TCTP	-0.0788722	-0.133683	-0.0240609	0.00171617	0.0891602	Translationally-controlled tumor protein	P13693	7178	TPT1	SL005679
hsa_piR_019825|gb|DQ597218|Homo_sapiens:1:227740227:227740256:Plus	OCAD1	0.0368529	0.00501764	0.0686882	0.00172843	0.0891602	OCIA domain-containing protein 1	Q9NX40	54940	OCIAD1	SL010530
SNORD24:snoRNA	ANGL3	0.0302389	0.0112326	0.0492451	0.00174206	0.0891602	Angiopoietin-related protein 3	Q9Y5C1	27329	ANGPTL3	SL006803
U8:snoRNA	PPAC	-0.178261	-0.288914	-0.0676083	0.00174528	0.0891602	Low molecular weight phosphotyrosine protein phosphatase	P24666	52	ACP1	SL008063
SNORD24:snoRNA	CRK	-0.0525525	-0.0879705	-0.0171344	0.00174802	0.0891602	Adapter molecule crk	P46108	1398	CRK	SL013240
SNORD87:snoRNA	14-3-3 protein zeta/delta	-0.0919127	-0.155914	-0.0279112	0.00176428	0.0891602	14-3-3 protein zeta/delta	P63104	7534	YWHAZ	SL005688
SNORD24:snoRNA	MMP-17	0.0455687	0.0184781	0.0726594	0.00177032	0.0891602	Matrix metalloproteinase-17	Q9ULZ9	4326	MMP17	SL003332
hsa_piR_019825|gb|DQ597218|Homo_sapiens:1:227740227:227740256:Plus	WFKN1	0.0735301	0.0288733	0.118187	0.00177321	0.0891602	WAP, kazal, immunoglobulin, kunitz and NTR domain-containing protein 1	Q96NZ8	117166	WFIKKN1	SL012783
SNORD118:snoRNA	TFF3	-0.107132	-0.180336	-0.0339272	0.00177808	0.0891602	Trefoil factor 3	Q07654	7033	TFF3	SL006119
hsa_piR_019825|gb|DQ597218|Homo_sapiens:1:227740227:227740256:Plus	LIGHT	-0.0884184	-0.139851	-0.036986	0.00178805	0.0891602	Tumor necrosis factor ligand superfamily member 14	O43557	8740	TNFSF14	SL004648
SNORD24:snoRNA	TNFSF18	0.0358974	0.0135497	0.0582451	0.0017936	0.0891602	Tumor necrosis factor ligand superfamily member 18	Q9UNG2	8995	TNFSF18	SL004326
hsa_piR_019825|gb|DQ597218|Homo_sapiens:1:227740227:227740256:Plus	URB	-0.0328207	-0.0688531	0.00321167	0.00181568	0.0891602	Coiled-coil domain-containing protein 80	Q76M96	151887	CCDC80	SL010390
SNORD24:snoRNA	PSA	0.0471129	-0.0366551	0.130881	0.00182121	0.0891602	Prostate-specific antigen	P07288	354	KLK3	SL000062
hsa-miR-143-5p	Apo B	0.130654	0.0317675	0.22954	0.00182441	0.0891602	Apolipoprotein B	P04114	338	APOB	SL000020
hsa_piR_019825|gb|DQ597218|Homo_sapiens:1:227740227:227740256:Plus	PSME1	0.0344552	0.00770575	0.0612047	0.0018345	0.0891602	Proteasome activator complex subunit 1	Q06323	5720	PSME1	SL008176
U8:snoRNA	PERL	0.106332	0.0389244	0.17374	0.00184237	0.0891602	Lactoperoxidase	P22079	4025	LPO	SL007153
SNORD107:snoRNA	Dkk-4	0.0571534	0.0200681	0.0942387	0.00184889	0.0891602	Dickkopf-related protein 4	Q9UBT3	27121	DKK4	SL010612
SNORD107:snoRNA	Transketolase	-0.0690364	-0.109652	-0.0284208	0.00185462	0.0891602	Transketolase	P29401	7086	TKT	SL003655
SNORD107:snoRNA	LCK	0.0649263	0.0255227	0.10433	0.00189963	0.0905442	Tyrosine-protein kinase Lck	P06239	3932	LCK	SL006916
U8:snoRNA	Flt-3	0.0458724	0.0135605	0.0781844	0.00190506	0.0905442	Receptor-type tyrosine-protein kinase FLT3	P36888	2322	FLT3	SL004636
SNORD24:snoRNA	14-3-3 protein beta/alpha	-0.0683017	-0.110287	-0.0263169	0.00193819	0.0912529	14-3-3 protein beta/alpha	P31946	7529	YWHAB	SL004815
SNORD24:snoRNA	CgA	-0.140992	-0.240674	-0.0413089	0.00194178	0.0912529	Chromogranin-A	P10645	1113	CHGA	SL002762
U8:snoRNA	CAMK1	0.0248392	0.00679776	0.0428805	0.00199215	0.09279	Calcium/calmodulin-dependent protein kinase type 1	Q14012	8536	CAMK1	SL010489
SNORD24:snoRNA	Activated Protein C	0.0448348	0.0153579	0.0743116	0.00199668	0.09279	Activated Protein C	P04070	5624	PROC	SL003974
U8:snoRNA	Soggy-1	0.0450143	0.0132611	0.0767674	0.0020117	0.0929716	Dickkopf-like protein 1	Q9UK85	27120	DKKL1	SL010381
hsa_piR_019825|gb|DQ597218|Homo_sapiens:1:227740227:227740256:Plus	DSC2	-0.042879	-0.0819324	-0.00382571	0.00203576	0.0932344	Desmocollin-2	Q02487	1824	DSC2	SL008631
SNORD87:snoRNA	ANGL3	0.0426169	0.0152744	0.0699593	0.00203968	0.0932344	Angiopoietin-related protein 3	Q9Y5C1	27329	ANGPTL3	SL006803
hsa_piR_019825|gb|DQ597218|Homo_sapiens:1:227740227:227740256:Plus	CDK1/cyclin B	0.0402027	0.0120323	0.068373	0.00205261	0.0933157	Cyclin-dependent kinase 1:G2/mitotic-specific cyclin-B1 complex	P06493 P14635	983 891	CDC2 CCNB1	SL010494
U8:snoRNA	DRAK2	0.0469595	0.0131286	0.0807904	0.00209376	0.0942369	Serine/threonine-protein kinase 17B	O94768	9262	STK17B	SL016566
SNORD24:snoRNA	CSK	-0.101371	-0.167159	-0.0355824	0.00209541	0.0942369	Tyrosine-protein kinase CSK	P41240	1445	CSK	SL004781
hsa_piR_019825|gb|DQ597218|Homo_sapiens:1:227740227:227740256:Plus	BCAR3	0.0331194	0.00319624	0.0630425	0.00212029	0.0945383	Breast cancer anti-estrogen resistance protein 3	O75815	8412	BCAR3	SL014470
SNORD107:snoRNA	Karyopherin-a2	0.0327373	0.0132453	0.0522293	0.00213796	0.0945383	Importin subunit alpha-1	P52292	3838	KPNA2	SL004718
SNORD107:snoRNA	Triosephosphate isomerase	-0.0656692	-0.105485	-0.0258531	0.00213906	0.0945383	Triosephosphate isomerase	P60174	7167	TPI1	SL004812
SNORD24:snoRNA	IMB1	-0.119489	-0.1918	-0.0471779	0.0021921	0.0945383	Importin subunit beta-1	Q14974	3837	KPNB1	SL010927
U8:snoRNA	eIF-5A-1	-0.0598978	-0.0970683	-0.0227274	0.00220814	0.0945383	Eukaryotic translation initiation factor 5A-1	P63241	1984	EIF5A	SL005687
hsa_piR_019825|gb|DQ597218|Homo_sapiens:1:227740227:227740256:Plus	suPAR	-0.0356767	-0.0581923	-0.0131611	0.00222892	0.0945383	Urokinase plasminogen activator surface receptor	Q03405	5329	PLAUR	SL002506
hsa_piR_019825|gb|DQ597218|Homo_sapiens:1:227740227:227740256:Plus	OBCAM	0.0380265	0.00631076	0.0697423	0.00223137	0.0945383	Opioid-binding protein/cell adhesion molecule	Q14982	4978	OPCML	SL005491
U8:snoRNA	CD226	0.0561664	0.0190635	0.0932693	0.00223262	0.0945383	CD226 antigen	Q15762	10666	CD226	SL011100
hsa_piR_019825|gb|DQ597218|Homo_sapiens:1:227740227:227740256:Plus	Proteinase-3	-0.144874	-0.232465	-0.0572831	0.00224879	0.0945383	Myeloblastin	P24158	5657	PRTN3	SL004008
hsa_piR_019825|gb|DQ597218|Homo_sapiens:1:227740227:227740256:Plus	MMP-9	-0.137831	-0.223447	-0.0522146	0.00225746	0.0945383	Matrix metalloproteinase-9	P14780	4318	MMP9	SL000527
hsa_piR_019825|gb|DQ597218|Homo_sapiens:1:227740227:227740256:Plus	PolyUbiquitin K63	0.0313166	0.0031082	0.059525	0.00226656	0.0945383	PolyUbiquitin K63-linked	P0CG48	7316	UBC	SL017290
hsa_piR_019825|gb|DQ597218|Homo_sapiens:1:227740227:227740256:Plus	CAD15	0.0397769	0.00695672	0.0725971	0.00227208	0.0945383	Cadherin-15	P55291	1013	CDH15	SL007295
SNORD118:snoRNA	sFRP-3	0.0374027	0.0135188	0.0612865	0.00228233	0.0945383	Secreted frizzled-related protein 3	Q92765	2487	FRZB	SL004650
U8:snoRNA	BMP-7	0.0768552	0.0264946	0.127216	0.00228295	0.0945383	Bone morphogenetic protein 7	P18075	655	BMP7	SL004078
SNORD24:snoRNA	PDPK1	-0.09385	-0.156164	-0.0315364	0.00228884	0.0945383	3-phosphoinositide-dependent protein kinase 1	O15530	5170	PDPK1	SL006998
hsa_piR_019825|gb|DQ597218|Homo_sapiens:1:227740227:227740256:Plus	DPP2	0.0363715	0.00603364	0.0667094	0.00231727	0.0945383	Dipeptidyl peptidase 2	Q9UHL4	29952	DPP7	SL008916
hsa_piR_019825|gb|DQ597218|Homo_sapiens:1:227740227:227740256:Plus	Nectin-like protein 1	0.0376851	0.00466553	0.0707046	0.00231897	0.0945383	Cell adhesion molecule 3	Q8N126	57863	CADM3	SL004804
SNORD118:snoRNA	UBE2N	-0.092549	-0.149509	-0.0355892	0.0023236	0.0945383	Ubiquitin-conjugating enzyme E2 N	P61088	7334	UBE2N	SL008143
hsa_piR_019825|gb|DQ597218|Homo_sapiens:1:227740227:227740256:Plus	RANK	0.0433058	0.00516784	0.0814438	0.00234068	0.0945383	Tumor necrosis factor receptor superfamily member 11A	Q9Y6Q6	8792	TNFRSF11A	SL003690
SNORD107:snoRNA	Myokinase, human	-0.102239	-0.163543	-0.040934	0.0023507	0.0945383	Adenylate kinase isoenzyme 1	P00568	203	AK1	SL004296
U8:snoRNA	RSK-like protein kinase	-0.0533128	-0.0854738	-0.0211519	0.00235308	0.0945383	Ribosomal protein S6 kinase alpha-5	O75582	9252	RPS6KA5	SL006919
U8:snoRNA	DPP2	0.0398061	0.0115905	0.0680217	0.00237287	0.0945383	Dipeptidyl peptidase 2	Q9UHL4	29952	DPP7	SL008916
SNORD118:snoRNA	TNFSF18	0.0371779	0.0133466	0.0610092	0.00237463	0.0945383	Tumor necrosis factor ligand superfamily member 18	Q9UNG2	8995	TNFSF18	SL004326
SNORD118:snoRNA	PPAC	-0.174047	-0.285623	-0.0624704	0.00237561	0.0945383	Low molecular weight phosphotyrosine protein phosphatase	P24666	52	ACP1	SL008063
SNORD107:snoRNA	Ubiquitin	-0.0428043	-0.0696351	-0.0159736	0.00238465	0.0945383	Ubiquitin	P62979	6233	RPS27A	SL004070
hsa_piR_019825|gb|DQ597218|Homo_sapiens:1:227740227:227740256:Plus	Renin	-0.139268	-0.247781	-0.0307548	0.00245146	0.0967288	Renin	P00797	5972	REN	SL000565
SNORD118:snoRNA	DAPK2	0.0466675	0.0156469	0.0776881	0.00247227	0.0970918	Death-associated protein kinase 2	Q9UIK4	23604	DAPK2	SL007752
SNORD87:snoRNA	14-3-3 protein beta/alpha	-0.0916643	-0.152212	-0.0311167	0.00250476	0.0979081	14-3-3 protein beta/alpha	P31946	7529	YWHAB	SL004815
SNORD118:snoRNA	DPP2	0.0427943	0.0144688	0.0711199	0.00253852	0.0984493	Dipeptidyl peptidase 2	Q9UHL4	29952	DPP7	SL008916
hsa_piR_019825|gb|DQ597218|Homo_sapiens:1:227740227:227740256:Plus	BFL1	0.0445045	0.0118838	0.0771253	0.00254215	0.0984493	Bcl-2-related protein A1	Q16548	597	BCL2A1	SL003703
SNORD24:snoRNA	IL22RA1	0.0518758	0.0161863	0.0875653	0.00255415	0.098452	Interleukin-22 receptor subunit alpha-1	Q8N6P7	58985	IL22RA1	SL007806
SNORD87:snoRNA	Cyclophilin A	-0.0840452	-0.143808	-0.0242823	0.00256575	0.098452	Peptidyl-prolyl cis-trans isomerase A	P62937	5478	PPIA	SL004823
U8:snoRNA	MRCKB	0.0499994	0.0135388	0.08646	0.00262846	0.0993329	Serine/threonine-protein kinase MRCK beta	Q9Y5S2	9578	CDC42BPB	SL006805
SNORD24:snoRNA	eIF-5A-1	-0.0521237	-0.0874074	-0.01684	0.00263358	0.0993329	Eukaryotic translation initiation factor 5A-1	P63241	1984	EIF5A	SL005687
SNORD87:snoRNA	IL-17 RC	0.140507	0.0522993	0.228714	0.00263898	0.0993329	Interleukin-17 receptor C	Q8NAC3	84818	IL17RC	SL011068
hsa_piR_019825|gb|DQ597218|Homo_sapiens:1:227740227:227740256:Plus	EphB4	0.0365619	0.00358045	0.0695434	0.00264004	0.0993329	Ephrin type-B receptor 4	P54760	2050	EPHB4	SL004845
SNORD107:snoRNA	TCTP	-0.0510655	-0.0854926	-0.0166385	0.00264808	0.0993329	Translationally-controlled tumor protein	P13693	7178	TPT1	SL005679
SNORD118:snoRNA	OSM	0.0425928	0.014661	0.0705247	0.00270192	0.100728	Oncostatin-M	P13725	5008	OSM	SL000530
hsa_piR_019825|gb|DQ597218|Homo_sapiens:1:227740227:227740256:Plus	TIG2	-0.0456123	-0.079853	-0.0113716	0.00270936	0.100728	Retinoic acid receptor responder protein 2	Q99969	5919	RARRES2	SL005152
hsa_piR_019825|gb|DQ597218|Homo_sapiens:1:227740227:227740256:Plus	Angiopoietin-2	-0.0558336	-0.103112	-0.00855509	0.00276342	0.101636	Angiopoietin-2	O15123	285	ANGPT2	SL001996
U8:snoRNA	17-beta-HSD 1	0.0402329	0.0109474	0.0695184	0.00276434	0.101636	Estradiol 17-beta-dehydrogenase 1	P14061	3292	HSD17B1	SL004253
U8:snoRNA	Calcineurin B a	0.0379743	0.0104252	0.0655234	0.00277024	0.101636	Calcineurin subunit B type 1	P63098	5534	PPP3R1	SL004720
SNORD24:snoRNA	Ubiquitin	-0.0457537	-0.0754903	-0.0160172	0.00280324	0.102398	Ubiquitin	P62979	6233	RPS27A	SL004070
SNORD107:snoRNA	BMPER	0.0682055	0.0217998	0.114611	0.00283348	0.102613	BMP-binding endothelial regulator protein	Q8N8U9	168667	BMPER	SL007531
U8:snoRNA	B7	0.0321178	0.0108417	0.0533938	0.00283435	0.102613	T-lymphocyte activation antigen CD80	P33681	941	CD80	SL003738
U8:snoRNA	Marapsin	0.0407004	0.0103646	0.0710361	0.00284847	0.102613	Serine protease 27	Q9BQR3	83886	PRSS27	SL011069
SNORD107:snoRNA	BARK1	-0.0833341	-0.135529	-0.0311395	0.00285821	0.102613	beta-adrenergic receptor kinase 1	P25098	156	ADRBK1	SL002792
U8:snoRNA	REG4	-0.0704908	-0.126736	-0.0142458	0.00290499	0.103131	Regenerating islet-derived protein 4	Q9BYZ8	83998	REG4	SL012561
U8:snoRNA	PPIB	0.0488878	0.0128526	0.0849231	0.00290505	0.103131	Peptidyl-prolyl cis-trans isomerase B	P23284	5479	PPIB	SL007869
hsa_piR_019825|gb|DQ597218|Homo_sapiens:1:227740227:227740256:Plus	Lectin, mannose-binding 2	0.0649125	0.0089373	0.120888	0.00290961	0.103131	Vesicular integral-membrane protein VIP36	Q12907	10960	LMAN2	SL005403
SNORD118:snoRNA	HSP 60	0.0370849	0.0113724	0.0627973	0.0029282	0.103352	60 kDa heat shock protein, mitochondrial	P10809	3329	HSPD1	SL000450
hsa_piR_019825|gb|DQ597218|Homo_sapiens:1:227740227:227740256:Plus	LSAMP	-0.0378656	-0.0685592	-0.00717192	0.00296621	0.104164	Limbic system-associated membrane protein	Q13449	4045	LSAMP	SL005196
SNORD24:snoRNA	Karyopherin-a2	0.0359363	0.0143608	0.0575118	0.00297826	0.104164	Importin subunit alpha-1	P52292	3838	KPNA2	SL004718
U8:snoRNA	LY86	0.0384733	0.0113356	0.0656109	0.00298856	0.104164	Lymphocyte antigen 86	O95711	9450	LY86	SL007059
SNORD87:snoRNA	CgA	-0.182784	-0.326589	-0.0389796	0.00303435	0.105321	Chromogranin-A	P10645	1113	CHGA	SL002762
U8:snoRNA	NADPH-P450 Oxidoreductase	0.0976647	0.0264722	0.168857	0.00306635	0.1058	NADPH--cytochrome P450 reductase	P16435	5447	POR	SL000528
hsa_piR_019825|gb|DQ597218|Homo_sapiens:1:227740227:227740256:Plus	Lymphotactin	0.0628932	0.0215116	0.104275	0.00307346	0.1058	Lymphotactin	P47992	6375	XCL1	SL003186
SNORD87:snoRNA	PDPK1	-0.122184	-0.21211	-0.0322578	0.0031354	0.10749	3-phosphoinositide-dependent protein kinase 1	O15530	5170	PDPK1	SL006998
SNORD87:snoRNA	NDP kinase B	-0.131974	-0.219727	-0.0442208	0.00315176	0.10761	Nucleoside diphosphate kinase B	P22392	4831	NME2	SL004921
SNORD24:snoRNA	Ubiquitin+1	-0.0572421	-0.0960623	-0.018422	0.00319974	0.108804	Ubiquitin+1, truncated mutation for UbB	P62979	6233	RPS27A	SL000605
hsa_piR_019825|gb|DQ597218|Homo_sapiens:1:227740227:227740256:Plus	Ephrin-A4	-0.0341748	-0.0634868	-0.00486272	0.0032572	0.109425	Ephrin-A4	P52798	1945	EFNA4	SL004140
hsa_piR_019825|gb|DQ597218|Homo_sapiens:1:227740227:227740256:Plus	Lactoferrin	-0.151186	-0.246574	-0.0557971	0.00325763	0.109425	Lactotransferrin	P02788	4057	LTF	SL000496
hsa_piR_019825|gb|DQ597218|Homo_sapiens:1:227740227:227740256:Plus	EphB6	-0.0365695	-0.0630621	-0.0100769	0.00326022	0.109425	Ephrin type-B receptor 6	O15197	2051	EPHB6	SL008414
SNORD24:snoRNA	NANOG	0.054767	0.0163047	0.0932293	0.00327765	0.109425	Homeobox protein NANOG	Q9H9S0	79923	NANOG	SL005235
SNORD87:snoRNA	Ubiquitin+1	-0.0780915	-0.134005	-0.0221777	0.0032861	0.109425	Ubiquitin+1, truncated mutation for UbB	P62979	6233	RPS27A	SL000605
SNORD107:snoRNA	NDP kinase B	-0.0851401	-0.140261	-0.0300189	0.0032965	0.109425	Nucleoside diphosphate kinase B	P22392	4831	NME2	SL004921
SNORD118:snoRNA	C1QBP	0.0294338	0.0100176	0.04885	0.00332323	0.109877	Complement component 1 Q subcomponent-binding protein, mitochondrial	Q07021	708	C1QBP	SL008177
SNORD107:snoRNA	DPP2	0.0374402	0.0134331	0.0614472	0.00335255	0.110038	Dipeptidyl peptidase 2	Q9UHL4	29952	DPP7	SL008916
SNORD118:snoRNA	LGMN	0.0368831	0.0105833	0.0631828	0.0033666	0.110038	Legumain	Q99538	5641	LGMN	SL008909
SNORD24:snoRNA	PPID	-0.119993	-0.200822	-0.0391645	0.00336757	0.110038	Peptidyl-prolyl cis-trans isomerase D	Q08752	5481	PPID	SL007373
U8:snoRNA	Protein disulfide isomerase A3	0.0361614	0.00849328	0.0638295	0.00338636	0.110219	Protein disulfide-isomerase A3	P30101	2923	PDIA3	SL003524
SNORD118:snoRNA	TAK1-TAB1	0.041844	0.0135365	0.0701515	0.00339981	0.110219	Mitogen-activated protein kinase kinase kinase 7:TGF-beta-activated kinase 1 and MAP3K7-binding protein 1 fusion	O43318 Q15750	6885 10454	MAP3K7 TAB1	SL016567
SNORD118:snoRNA	ITI heavy chain H4	-0.0402381	-0.0678541	-0.012622	0.00341264	0.110219	Inter-alpha-trypsin inhibitor heavy chain H4	Q14624	3700	ITIH4	SL004739
SNORD118:snoRNA	RSK-like protein kinase	-0.0511134	-0.0835762	-0.0186507	0.00346718	0.111239	Ribosomal protein S6 kinase alpha-5	O75582	9252	RPS6KA5	SL006919
SNORD24:snoRNA	Myokinase, human	-0.110034	-0.177965	-0.0421041	0.00347083	0.111239	Adenylate kinase isoenzyme 1	P00568	203	AK1	SL004296
SNORD107:snoRNA	IL-17 RC	0.0840667	0.0284575	0.139676	0.00351999	0.111268	Interleukin-17 receptor C	Q8NAC3	84818	IL17RC	SL011068
SNORD107:snoRNA	IL-6	0.0819449	0.0261956	0.137694	0.00353835	0.111268	Interleukin-6	P05231	3569	IL6	SL000087
U8:snoRNA	PPID	-0.131493	-0.216846	-0.046139	0.00356501	0.111268	Peptidyl-prolyl cis-trans isomerase D	Q08752	5481	PPID	SL007373
SNORD24:snoRNA	calgranulin B	0.111342	0.0334775	0.189206	0.00356792	0.111268	Protein S100-A9	P06702	6280	S100A9	SL004477
SNORD107:snoRNA	HSP 27	-0.060976	-0.109938	-0.0120141	0.00358811	0.111268	Heat shock protein beta-1	P04792	3315	HSPB1	SL000448
SNORD118:snoRNA	SMAD2	-0.0839238	-0.140712	-0.0271351	0.00359809	0.111268	Mothers against decapentaplegic homolog 2	Q15796	4087	SMAD2	SL004101
U8:snoRNA	DRR1	0.0331283	0.00959597	0.0566606	0.00360055	0.111268	Protein FAM107A	O95990	11170	FAM107A	SL004752
SNORD87:snoRNA	BDNF	0.112241	0.0374251	0.187056	0.0036047	0.111268	Brain-derived neurotrophic factor	P23560	627	BDNF	SL003951
hsa_piR_019825|gb|DQ597218|Homo_sapiens:1:227740227:227740256:Plus	OLR1	-0.156021	-0.259766	-0.0522758	0.00360633	0.111268	Oxidized low-density lipoprotein receptor 1	P78380	4973	OLR1	SL007327
SNORD87:snoRNA	GAPDH, liver	-0.121549	-0.200774	-0.0423247	0.00361957	0.111268	Glyceraldehyde-3-phosphate dehydrogenase	P04406	2597	GAPDH	SL003785
SNORD118:snoRNA	NRX1B	-0.0726019	-0.125943	-0.0192609	0.00364901	0.111268	Neurexin-1-beta	P58400	9378	NRXN1	SL009054
SNORD87:snoRNA	Triosephosphate isomerase	-0.0985835	-0.162085	-0.0350822	0.00366719	0.111268	Triosephosphate isomerase	P60174	7167	TPI1	SL004812
SNORD24:snoRNA	FCN1	0.0550512	0.0207218	0.0893806	0.0036694	0.111268	Ficolin-1	O00602	2219	FCN1	SL010462
SNORD107:snoRNA	CSK	-0.0856973	-0.145339	-0.0260558	0.0036711	0.111268	Tyrosine-protein kinase CSK	P41240	1445	CSK	SL004781
U8:snoRNA	Cadherin-6	0.036841	0.00809391	0.0655882	0.00367123	0.111268	Cadherin-6	P55285	1004	CDH6	SL004865
SNORD118:snoRNA	IMB1	-0.120752	-0.197967	-0.0435368	0.00370121	0.111771	Importin subunit beta-1	Q14974	3837	KPNB1	SL010927
hsa_piR_019825|gb|DQ597218|Homo_sapiens:1:227740227:227740256:Plus	AGR2	0.0384889	0.00656559	0.0704122	0.00372128	0.111928	Anterior gradient protein 2 homolog	O95994	10551	AGR2	SL004925
hsa_piR_019825|gb|DQ597218|Homo_sapiens:1:227740227:227740256:Plus	Cadherin-6	0.0333109	0.00242302	0.0641988	0.00373316	0.111928	Cadherin-6	P55285	1004	CDH6	SL004865
hsa_piR_019825|gb|DQ597218|Homo_sapiens:1:227740227:227740256:Plus	FAM107B	0.0561294	0.015879	0.0963798	0.00378863	0.113185	Protein FAM107B	Q9H098	83641	FAM107B	SL016129
U8:snoRNA	CTACK	0.0599404	0.0237156	0.0961651	0.00382983	0.113902	C-C motif chemokine 27	Q9Y4X3	10850	CCL27	SL003168
SNORD118:snoRNA	Glucagon	-0.146988	-0.247235	-0.0467401	0.00383985	0.113902	Glucagon	P01275	2641	GCG	SL000433
hsa_piR_019825|gb|DQ597218|Homo_sapiens:1:227740227:227740256:Plus	MRCKB	0.0415511	0.00226612	0.080836	0.00385503	0.113948	Serine/threonine-protein kinase MRCK beta	Q9Y5S2	9578	CDC42BPB	SL006805
hsa_piR_019825|gb|DQ597218|Homo_sapiens:1:227740227:227740256:Plus	Aminoacylase-1	0.145225	0.0464942	0.243955	0.00390709	0.114466	Aminoacylase-1	Q03154	95	ACY1	SL005574
SNORD107:snoRNA	prostatic binding protein	-0.0582863	-0.0957339	-0.0208386	0.0039104	0.114466	Phosphatidylethanolamine-binding protein 1	P30086	5037	PEBP1	SL005358
hsa_piR_019825|gb|DQ597218|Homo_sapiens:1:227740227:227740256:Plus	C5a	-0.0629168	-0.113402	-0.0124317	0.0039136	0.114466	C5a anaphylatoxin	P01031	727	C5	SL000320
SNORD24:snoRNA	SHC1	-0.0583928	-0.100724	-0.0160612	0.00400071	0.116606	SHC-transforming protein 1	P29353	6464	SHC1	SL014469
SNORD24:snoRNA	TRAIL R1	0.0754201	0.0218601	0.12898	0.00402922	0.117029	Tumor necrosis factor receptor superfamily member 10A	O00220	8797	TNFRSF10A	SL004156
hsa_piR_019825|gb|DQ597218|Homo_sapiens:1:227740227:227740256:Plus	CHKB	0.0521062	0.00522624	0.0989862	0.00410063	0.118354	Choline/ethanolamine kinase	Q9Y259	1120	CHKB	SL018256
hsa_piR_019825|gb|DQ597218|Homo_sapiens:1:227740227:227740256:Plus	DRAK2	0.0384107	0.00193922	0.0748822	0.00410504	0.118354	Serine/threonine-protein kinase 17B	O94768	9262	STK17B	SL016566
SNORD107:snoRNA	PHI	-0.0694221	-0.11663	-0.0222138	0.00412528	0.118354	Glucose-6-phosphate isomerase	P06744	2821	GPI	SL000539
hsa_piR_019825|gb|DQ597218|Homo_sapiens:1:227740227:227740256:Plus	Flt-3	0.0376178	0.00277305	0.0724625	0.00414464	0.118354	Receptor-type tyrosine-protein kinase FLT3	P36888	2322	FLT3	SL004636
SNORD107:snoRNA	eIF-5A-1	-0.0434811	-0.0754768	-0.0114855	0.00415971	0.118354	Eukaryotic translation initiation factor 5A-1	P63241	1984	EIF5A	SL005687
SNORD24:snoRNA	SDF-1	0.0535439	0.0177103	0.0893775	0.00416035	0.118354	Stromal cell-derived factor 1	P48061	6387	CXCL12	SL004712
SNORD24:snoRNA	Sphingosine kinase 1	-0.0762114	-0.132527	-0.019896	0.00417386	0.118354	Sphingosine kinase 1	Q9NYA1	8877	SPHK1	SL006088
SNORD118:snoRNA	ABL2	0.0526854	0.0158019	0.089569	0.0042174	0.119184	Abelson tyrosine-protein kinase 2	P42684	27	ABL2	SL010488
hsa_piR_019825|gb|DQ597218|Homo_sapiens:1:227740227:227740256:Plus	CRDL1	-0.0255395	-0.0564311	0.00535206	0.00423414	0.119254	Chordin-like protein 1	Q9BU40	91851	CHRDL1	SL009400
SNORD118:snoRNA	RS7	0.0491559	0.0151212	0.0831906	0.00428826	0.119919	40S ribosomal protein S7	P62081	6201	RPS7	SL011528
hsa_piR_019825|gb|DQ597218|Homo_sapiens:1:227740227:227740256:Plus	C1QBP	0.0269055	0.0061569	0.0476542	0.00430038	0.119919	Complement component 1 Q subcomponent-binding protein, mitochondrial	Q07021	708	C1QBP	SL008177
SNORD24:snoRNA	TGF-b R II	0.0627564	0.0202451	0.105268	0.00430073	0.119919	TGF-beta receptor type-2	P37173	7048	TGFBR2	SL002078
SNORD24:snoRNA	LYN	-0.100764	-0.172813	-0.028715	0.00431661	0.119962	Tyrosine-protein kinase Lyn	P07948	4067	LYN	SL006917
SNORD87:snoRNA	CRK	-0.0656072	-0.116789	-0.0144257	0.00437448	0.121167	Adapter molecule crk	P46108	1398	CRK	SL013240
SNORD87:snoRNA	GRB2 adapter protein	-0.131689	-0.242411	-0.0209664	0.00441478	0.12188	Growth factor receptor-bound protein 2	P62993	2885	GRB2	SL003792
U8:snoRNA	Cofilin-1	0.0313701	0.00764775	0.0550924	0.00449308	0.12318	Cofilin-1	P23528	1072	CFL1	SL004920
SNORD107:snoRNA	TNFSF18	0.0312908	0.011055	0.0515265	0.00450708	0.12318	Tumor necrosis factor ligand superfamily member 18	Q9UNG2	8995	TNFSF18	SL004326
hsa-miR-143-5p	CD177	-0.209861	-0.351289	-0.0684334	0.0045245	0.12318	CD177 antigen	Q8N6Q3	57126	CD177	SL008931
SNORD87:snoRNA	Myokinase, human	-0.146587	-0.244581	-0.0485918	0.00454787	0.12318	Adenylate kinase isoenzyme 1	P00568	203	AK1	SL004296
SNORD87:snoRNA	Transketolase	-0.0991023	-0.164035	-0.0341695	0.00454985	0.12318	Transketolase	P29401	7086	TKT	SL003655
hsa_piR_019825|gb|DQ597218|Homo_sapiens:1:227740227:227740256:Plus	C1QR1	-0.0398904	-0.0755238	-0.00425696	0.00455021	0.12318	Complement component C1q receptor	Q9NPY3	22918	CD93	SL007696
SNORD24:snoRNA	Glucagon	-0.130164	-0.224532	-0.0357953	0.00459651	0.123657	Glucagon	P01275	2641	GCG	SL000433
SNORD87:snoRNA	IP-10	0.137637	0.0519474	0.223327	0.00461223	0.123657	C-X-C motif chemokine 10	P02778	3627	CXCL10	SL003183
SNORD24:snoRNA	Calpastatin	-0.054687	-0.100414	-0.00896054	0.0046126	0.123657	Calpastatin	P20810	831	CAST	SL000338
SNORD87:snoRNA	MMP-17	0.0603158	0.0212117	0.0994199	0.00463402	0.123657	Matrix metalloproteinase-17	Q9ULZ9	4326	MMP17	SL003332
SNORD24:snoRNA	NovH	0.039823	0.013206	0.06644	0.00464231	0.123657	Protein NOV homolog	P48745	4856	NOV	SL005236
U8:snoRNA	NRX1B	-0.0661919	-0.119332	-0.013052	0.00465958	0.123657	Neurexin-1-beta	P58400	9378	NRXN1	SL009054
hsa_piR_019825|gb|DQ597218|Homo_sapiens:1:227740227:227740256:Plus	ABL2	0.0405733	0.00101143	0.0801352	0.00468513	0.123657	Abelson tyrosine-protein kinase 2	P42684	27	ABL2	SL010488
SNORD107:snoRNA	RAN	-0.0803804	-0.138288	-0.0224727	0.00468612	0.123657	GTP-binding nuclear protein Ran	P62826	5901	RAN	SL005034
U8:snoRNA	sFRP-3	0.0357993	0.0120336	0.059565	0.00475035	0.124604	Secreted frizzled-related protein 3	Q92765	2487	FRZB	SL004650
U8:snoRNA	kallikrein 14	0.0352883	0.00807278	0.0625039	0.00475947	0.124604	Kallikrein-14	Q9P0G3	43847	KLK14	SL003919
SNORD87:snoRNA	MBD4	0.0852353	0.0255912	0.144879	0.00477178	0.124604	Methyl-CpG-binding domain protein 4	O95243	8930	MBD4	SL009629
SNORD107:snoRNA	FCN1	0.0499111	0.0188879	0.0809343	0.00478158	0.124604	Ficolin-1	O00602	2219	FCN1	SL010462
U8:snoRNA	cGMP-stimulated PDE	0.0452225	0.0123529	0.0780921	0.00483342	0.125431	cGMP-dependent 3',5'-cyclic phosphodiesterase	O00408	5138	PDE2A	SL005730
SNORD24:snoRNA	IL-6	0.0854184	0.0235854	0.147251	0.00485259	0.125431	Interleukin-6	P05231	3569	IL6	SL000087
SNORD24:snoRNA	MMP-7	-0.070151	-0.123919	-0.0163828	0.00485828	0.125431	Matrilysin	P09237	4316	MMP7	SL000525
SNORD24:snoRNA	PPAC	-0.148818	-0.25404	-0.0435967	0.00490357	0.12621	Low molecular weight phosphotyrosine protein phosphatase	P24666	52	ACP1	SL008063
U8:snoRNA	ISLR2	0.0423564	0.010051	0.0746618	0.00493736	0.12669	Immunoglobulin superfamily containing leucine-rich repeat protein 2	Q6UXK2	57611	ISLR2	SL018587
SNORD24:snoRNA	PDE4D	0.0311292	0.00990773	0.0523507	0.00496337	0.126968	cAMP-specific 3',5'-cyclic phosphodiesterase 4D	Q08499	5144	PDE4D	SL011404
SNORD87:snoRNA	DEAD-box protein 19B	-0.0570398	-0.0974687	-0.0166108	0.00499773	0.127457	ATP-dependent RNA helicase DDX19B	Q9UMR2	11269	DDX19B	SL004750
hsa_piR_019825|gb|DQ597218|Homo_sapiens:1:227740227:227740256:Plus	PKC-D	0.036474	0.00201013	0.0709379	0.00506364	0.128553	Protein kinase C delta type	Q05655	5580	PRKCD	SL000554
SNORD107:snoRNA	FGF-18	0.042716	0.0137722	0.0716598	0.00507437	0.128553	Fibroblast growth factor 18	O76093	8817	FGF18	SL004336
SNORD24:snoRNA	Lymphotactin	0.0565142	0.0199576	0.0930708	0.00512186	0.128553	Lymphotactin	P47992	6375	XCL1	SL003186
SNORD87:snoRNA	IL-6	0.122963	0.0341035	0.211822	0.00512279	0.128553	Interleukin-6	P05231	3569	IL6	SL000087
SNORD118:snoRNA	B7	0.0314503	0.0100035	0.052897	0.0051285	0.128553	T-lymphocyte activation antigen CD80	P33681	941	CD80	SL003738
hsa_piR_019825|gb|DQ597218|Homo_sapiens:1:227740227:227740256:Plus	Kallikrein 6	0.0263536	0.00453807	0.0481691	0.00513571	0.128553	Kallikrein-6	Q92876	5653	KLK6	SL001797
SNORD118:snoRNA	CAD15	0.0427023	0.011943	0.0734616	0.00515943	0.128553	Cadherin-15	P55291	1013	CDH15	SL007295
hsa_piR_019825|gb|DQ597218|Homo_sapiens:1:227740227:227740256:Plus	GPC6	0.0301694	0.00342292	0.0569158	0.00516406	0.128553	Glypican-6	Q9Y625	10082	GPC6	SL012881
U8:snoRNA	TGF-b R II	0.0614094	0.0163006	0.106518	0.00518313	0.128553	TGF-beta receptor type-2	P37173	7048	TGFBR2	SL002078
SNORD24:snoRNA	TACI	0.0337988	0.00895705	0.0586405	0.00519436	0.128553	Tumor necrosis factor receptor superfamily member 13B	O14836	23495	TNFRSF13B	SL004364
hsa_piR_019825|gb|DQ597218|Homo_sapiens:1:227740227:227740256:Plus	Fibrinogen	-0.0682759	-0.133601	-0.00295117	0.00526237	0.129852	Fibrinogen	P02671 P02675 P02679	2243 2244 2266	FGA FGB FGG	SL000424
SNORD87:snoRNA	Glucagon	-0.175311	-0.311255	-0.039367	0.00535307	0.13127	Glucagon	P01275	2641	GCG	SL000433
SNORD107:snoRNA	Galectin-4	0.0286529	0.00998249	0.0473233	0.00535599	0.13127	Galectin-4	P56470	3960	LGALS4	SL005165
SNORD87:snoRNA	TRAIL R1	0.104527	0.0274426	0.181611	0.00536695	0.13127	Tumor necrosis factor receptor superfamily member 10A	O00220	8797	TNFRSF10A	SL004156
SNORD87:snoRNA	Ubiquitin	-0.0587787	-0.101722	-0.0158353	0.00546698	0.133327	Ubiquitin	P62979	6233	RPS27A	SL004070
SNORD118:snoRNA	IL22RA1	0.0520392	0.0139424	0.090136	0.00550623	0.133894	Interleukin-22 receptor subunit alpha-1	Q8N6P7	58985	IL22RA1	SL007806
SNORD87:snoRNA	GX	0.0791681	0.0224209	0.135915	0.00558587	0.135437	Group 10 secretory phospholipase A2	O15496	8399	PLA2G10	SL004067
hsa_piR_019825|gb|DQ597218|Homo_sapiens:1:227740227:227740256:Plus	HMGN1	-0.0549394	-0.0967423	-0.0131365	0.00560797	0.13558	Non-histone chromosomal protein HMG-14	P05114	3150	HMGN1	SL013165
U8:snoRNA	UFM1	-0.0872674	-0.145985	-0.0285499	0.00563652	0.135877	Ubiquitin-fold modifier 1	P61960	51569	UFM1	SL010528
SNORD107:snoRNA	PFD5	0.0230442	0.00491117	0.0411773	0.00566517	0.136175	Prefoldin subunit 5	Q99471	5204	PFDN5	SL006705
hsa_piR_019825|gb|DQ597218|Homo_sapiens:1:227740227:227740256:Plus	DYRK3	0.0330731	-0.000582286	0.0667284	0.0056961	0.136175	Dual specificity tyrosine-phosphorylation-regulated kinase 3	O43781	8444	DYRK3	SL013570
hsa_piR_019825|gb|DQ597218|Homo_sapiens:1:227740227:227740256:Plus	C7	-0.0528002	-0.0937803	-0.0118201	0.00571073	0.136175	Complement component C7	P10643	730	C7	SL000323
SNORD24:snoRNA	TECK	0.115057	0.030897	0.199218	0.00571397	0.136175	C-C motif chemokine 25	O15444	6370	CCL25	SL003197
SNORD118:snoRNA	Troponin T	0.0411719	0.0110053	0.0713384	0.00577956	0.137035	Troponin T, cardiac muscle	P45379	7139	TNNT2	SL000052
SNORD118:snoRNA	IGFBP-4	-0.041733	-0.0724323	-0.0110337	0.00578829	0.137035	Insulin-like growth factor-binding protein 4	P22692	3487	IGFBP4	SL005171
SNORD87:snoRNA	CSK	-0.122408	-0.217627	-0.0271885	0.0057992	0.137035	Tyrosine-protein kinase CSK	P41240	1445	CSK	SL004781
SNORD118:snoRNA	DRR1	0.0322943	0.00857296	0.0560156	0.00583614	0.137505	Protein FAM107A	O95990	11170	FAM107A	SL004752
hsa_piR_019825|gb|DQ597218|Homo_sapiens:1:227740227:227740256:Plus	SLIK1	0.0338408	-0.00158142	0.0692631	0.00585197	0.137505	SLIT and NTRK-like protein 1	Q96PX8	114798	SLITRK1	SL008760
SNORD118:snoRNA	Ubiquitin+1	-0.0584634	-0.0998753	-0.0170515	0.00592106	0.138515	Ubiquitin+1, truncated mutation for UbB	P62979	6233	RPS27A	SL000605
SNORD118:snoRNA	EphB4	0.0421536	0.0112982	0.0730091	0.00592807	0.138515	Ephrin type-B receptor 4	P54760	2050	EPHB4	SL004845
SNORD107:snoRNA	ARGI1	-0.111673	-0.181309	-0.0420358	0.00598681	0.139498	Arginase-1	P05089	383	ARG1	SL008008
SNORD107:snoRNA	Mammaglobin 2	0.0220259	0.00477055	0.0392813	0.00600901	0.139626	Mammaglobin-B	O75556	4246	SCGB2A1	SL001973
SNORD118:snoRNA	Ubiquitin	-0.0452849	-0.0770544	-0.0135154	0.0061181	0.141417	Ubiquitin	P62979	6233	RPS27A	SL004070
SNORD118:snoRNA	BMP-7	0.0678881	0.0169108	0.118865	0.00611988	0.141417	Bone morphogenetic protein 7	P18075	655	BMP7	SL004078
hsa_piR_019825|gb|DQ597218|Homo_sapiens:1:227740227:227740256:Plus	SMAD3	0.0445489	-0.00167523	0.090773	0.00623601	0.143703	Mothers against decapentaplegic homolog 3	P84022	4088	SMAD3	SL004097
U8:snoRNA	Glucagon	-0.13941	-0.239176	-0.0396435	0.0062738	0.143972	Glucagon	P01275	2641	GCG	SL000433
hsa_piR_019825|gb|DQ597218|Homo_sapiens:1:227740227:227740256:Plus	phosphoglycerate kinase 1	0.0331059	0.00640079	0.059811	0.00628209	0.143972	Phosphoglycerate kinase 1	P00558	5230	PGK1	SL003653
SNORD24:snoRNA	SCGF-beta	0.0418213	0.00728815	0.0763544	0.00630403	0.14408	Stem Cell Growth Factor-beta	Q9Y240	6320	CLEC11A	SL004362
SNORD118:snoRNA	PSA	0.0647942	-0.0242161	0.153804	0.00636478	0.144885	Prostate-specific antigen	P07288	354	KLK3	SL000062
SNORD107:snoRNA	NSF1C	-0.0999448	-0.173345	-0.0265442	0.0063739	0.144885	NSFL1 cofactor p47	Q9UNZ2	55968	NSFL1C	SL006268
hsa_piR_019825|gb|DQ597218|Homo_sapiens:1:227740227:227740256:Plus	HSP 60	0.0266628	-0.000960597	0.0542862	0.00641287	0.145376	60 kDa heat shock protein, mitochondrial	P10809	3329	HSPD1	SL000450
SNORD118:snoRNA	OCAD1	0.0403224	0.010495	0.0701498	0.00645694	0.145737	OCIA domain-containing protein 1	Q9NX40	54940	OCIAD1	SL010530
SNORD107:snoRNA	ADAM 9	0.0756507	0.0214506	0.129851	0.00647063	0.145737	Disintegrin and metalloproteinase domain-containing protein 9	Q13443	8754	ADAM9	SL004642
hsa-miR-143-5p	TGF-b R II	0.0928772	0.0294541	0.1563	0.00648483	0.145737	TGF-beta receptor type-2	P37173	7048	TGFBR2	SL002078
SNORD87:snoRNA	eIF-5A-1	-0.0647986	-0.115791	-0.0138065	0.00649848	0.145737	Eukaryotic translation initiation factor 5A-1	P63241	1984	EIF5A	SL005687
hsa-miR-143-5p	UNC5H4	0.0573458	-0.00365791	0.11835	0.0065252	0.145945	Netrin receptor UNC5D	Q6UXZ4	137970	UNC5D	SL005231
hsa_piR_019825|gb|DQ597218|Homo_sapiens:1:227740227:227740256:Plus	ATP synthase beta chain	0.046538	0.00807271	0.0850033	0.00657668	0.146704	ATP synthase subunit beta, mitochondrial	P06576	506	ATP5B	SL005675
hsa_piR_019825|gb|DQ597218|Homo_sapiens:1:227740227:227740256:Plus	Gro-a	0.0302226	0.00233385	0.0581113	0.00663523	0.147616	Growth-regulated alpha protein	P09341	2919	CXCL1	SL003173
SNORD118:snoRNA	BCAR3	0.0373332	0.00931502	0.0653513	0.00669625	0.148579	Breast cancer anti-estrogen resistance protein 3	O75815	8412	BCAR3	SL014470
hsa_piR_019825|gb|DQ597218|Homo_sapiens:1:227740227:227740256:Plus	FGF-10	0.0930229	0.018144	0.167902	0.00682269	0.149917	Fibroblast growth factor 10	O15520	2255	FGF10	SL004333
hsa-miR-143-5p	IL-20 Ra	0.0939658	0.0232503	0.164681	0.00682282	0.149917	Interleukin-20 receptor subunit alpha	Q9UHF4	53832	IL20RA	SL005181
SNORD107:snoRNA	MMP-8	0.134362	0.0386798	0.230044	0.00682434	0.149917	Neutrophil collagenase	P22894	4317	MMP8	SL000526
hsa_piR_019825|gb|DQ597218|Homo_sapiens:1:227740227:227740256:Plus	TACI	0.0377945	0.00968386	0.0659052	0.00682828	0.149917	Tumor necrosis factor receptor superfamily member 13B	O14836	23495	TNFRSF13B	SL004364
U8:snoRNA	RANK	0.0423981	0.0067795	0.0780166	0.00688249	0.150077	Tumor necrosis factor receptor superfamily member 11A	Q9Y6Q6	8792	TNFRSF11A	SL003690
SNORD107:snoRNA	IL-17 sR	0.0740102	0.0191919	0.128828	0.00689238	0.150077	Interleukin-17 receptor A	Q96F46	23765	IL17RA	SL004850
SNORD24:snoRNA	ERK-1	-0.0490147	-0.0850141	-0.0130152	0.00691487	0.150077	Mitogen-activated protein kinase 3	P27361	5595	MAPK3	SL000409
SNORD87:snoRNA	RAN	-0.112297	-0.204786	-0.0198075	0.00692208	0.150077	GTP-binding nuclear protein Ran	P62826	5901	RAN	SL005034
U8:snoRNA	LCK	0.0657716	0.0193408	0.112202	0.00692525	0.150077	Tyrosine-protein kinase Lck	P06239	3932	LCK	SL006916
SNORD87:snoRNA	prostatic binding protein	-0.0819713	-0.141835	-0.0221072	0.00695046	0.150234	Phosphatidylethanolamine-binding protein 1	P30086	5037	PEBP1	SL005358
hsa_piR_019825|gb|DQ597218|Homo_sapiens:1:227740227:227740256:Plus	WISP-1	0.0485848	0.00150669	0.0956628	0.00697298	0.150332	WNT1-inducible-signaling pathway protein 1	O95388	8840	WISP1	SL004689
SNORD118:snoRNA	TCTP	-0.0554912	-0.0961876	-0.0147948	0.00702019	0.150725	Translationally-controlled tumor protein	P13693	7178	TPT1	SL005679
SNORD107:snoRNA	IP-10	0.0832962	0.0293015	0.137291	0.00704412	0.150725	C-X-C motif chemokine 10	P02778	3627	CXCL10	SL003183
SNORD107:snoRNA	PA2G4	-0.0553636	-0.0972422	-0.013485	0.00704524	0.150725	Proliferation-associated protein 2G4	Q9UQ80	5036	PA2G4	SL008331
SNORD118:snoRNA	PPID	-0.1191	-0.205426	-0.0327743	0.00707668	0.150813	Peptidyl-prolyl cis-trans isomerase D	Q08752	5481	PPID	SL007373
SNORD118:snoRNA	DYRK3	0.0418985	0.0104675	0.0733295	0.00709709	0.150813	Dual specificity tyrosine-phosphorylation-regulated kinase 3	O43781	8444	DYRK3	SL013570
hsa_piR_019825|gb|DQ597218|Homo_sapiens:1:227740227:227740256:Plus	CD226	0.0309839	-0.00936713	0.0713349	0.00711543	0.150813	CD226 antigen	Q15762	10666	CD226	SL011100
U8:snoRNA	HXK1	0.043218	0.0068403	0.0795957	0.00712149	0.150813	Hexokinase-1	P19367	3098	HK1	SL011180
hsa_piR_019825|gb|DQ597218|Homo_sapiens:1:227740227:227740256:Plus	KEAP1	0.0564012	0.00657781	0.106224	0.00714787	0.15099	Kelch-like ECH-associated protein 1	Q14145	9817	KEAP1	SL017529
U8:snoRNA	SMAD3	0.0504183	0.00738364	0.093453	0.00719618	0.151627	Mothers against decapentaplegic homolog 3	P84022	4088	SMAD3	SL004097
U8:snoRNA	PolyUbiquitin K63	0.0294645	0.00309026	0.0558387	0.00724343	0.15202	PolyUbiquitin K63-linked	P0CG48	7316	UBC	SL017290
SNORD118:snoRNA	PERL	0.093149	0.0248691	0.161429	0.00726017	0.15202	Lactoperoxidase	P22079	4025	LPO	SL007153
SNORD107:snoRNA	Coagulation Factor IX	-0.0695153	-0.123312	-0.0157186	0.00729346	0.15202	Coagulation factor IX	P00740	2158	F9	SL000357
U8:snoRNA	PDE3A	0.0354542	0.00667695	0.0642314	0.00732416	0.15202	cGMP-inhibited 3',5'-cyclic phosphodiesterase A	Q14432	5139	PDE3A	SL016553
SNORD118:snoRNA	ANGL3	0.0279006	0.00753169	0.0482695	0.00734396	0.15202	Angiopoietin-related protein 3	Q9Y5C1	27329	ANGPTL3	SL006803
U8:snoRNA	Galectin-7	0.0430867	0.00834297	0.0778304	0.00735305	0.15202	Galectin-7	P47929	3963	LGALS7	SL005166
SNORD87:snoRNA	ST4S6	0.0603315	0.0189883	0.101675	0.0073605	0.15202	Carbohydrate sulfotransferase 15	Q7LFX5	51363	CHST15	SL007502
hsa_piR_019825|gb|DQ597218|Homo_sapiens:1:227740227:227740256:Plus	VEGF sR2	0.0261933	0.00373864	0.0486479	0.00738546	0.15202	Vascular endothelial growth factor receptor 2	P35968	3791	KDR	SL003201
SNORD87:snoRNA	FCN1	0.0715759	0.0220043	0.121148	0.00742851	0.15202	Ficolin-1	O00602	2219	FCN1	SL010462
U8:snoRNA	14-3-3 protein theta	0.0272048	0.00444611	0.0499636	0.00744334	0.15202	14-3-3 protein theta	P27348	10971	YWHAQ	SL008071
hsa_piR_019825|gb|DQ597218|Homo_sapiens:1:227740227:227740256:Plus	Troponin T	0.0300308	-0.0023317	0.0623933	0.00746096	0.15202	Troponin T, cardiac muscle	P45379	7139	TNNT2	SL000052
SNORD24:snoRNA	Coagulation Factor IX	-0.086112	-0.145375	-0.026849	0.00747545	0.15202	Coagulation factor IX	P00740	2158	F9	SL000357
hsa_piR_019825|gb|DQ597218|Homo_sapiens:1:227740227:227740256:Plus	UCRP	-0.100365	-0.177458	-0.0232726	0.00748014	0.15202	Ubiquitin-like protein ISG15	P05161	9636	ISG15	SL015510
U8:snoRNA	TACI	0.0347676	0.00846515	0.0610701	0.00748518	0.15202	Tumor necrosis factor receptor superfamily member 13B	O14836	23495	TNFRSF13B	SL004364
SNORD107:snoRNA	SHC1	-0.0485808	-0.0869548	-0.0102069	0.0074874	0.15202	SHC-transforming protein 1	P29353	6464	SHC1	SL014469
SNORD87:snoRNA	C5a	-0.0885403	-0.152456	-0.0246245	0.007551	0.15294	C5a anaphylatoxin	P01031	727	C5	SL000320
hsa_piR_019825|gb|DQ597218|Homo_sapiens:1:227740227:227740256:Plus	Moesin	-0.112822	-0.194981	-0.0306626	0.00761668	0.153897	Moesin	P26038	4478	MSN	SL005846
U8:snoRNA	GNS	0.0804599	0.0210974	0.139822	0.00766401	0.154162	N-acetylglucosamine-6-sulfatase	P15586	2799	GNS	SL008504
hsa_piR_019825|gb|DQ597218|Homo_sapiens:1:227740227:227740256:Plus	Stanniocalcin-1	-0.0512073	-0.099036	-0.00337859	0.00767371	0.154162	Stanniocalcin-1	P52823	6781	STC1	SL005789
SNORD24:snoRNA	BTK	-0.10087	-0.184099	-0.0176416	0.00768507	0.154162	Tyrosine-protein kinase BTK	Q06187	695	BTK	SL010521
SNORD107:snoRNA	MMP-17	0.0372448	0.0126309	0.0618586	0.00786193	0.157219	Matrix metalloproteinase-17	Q9ULZ9	4326	MMP17	SL003332
SNORD107:snoRNA	SNAA	-0.0724235	-0.122215	-0.0226324	0.00787504	0.157219	Alpha-soluble NSF attachment protein	P54920	8775	NAPA	SL011202
hsa_piR_019825|gb|DQ597218|Homo_sapiens:1:227740227:227740256:Plus	DAPK2	0.0308932	-0.00251809	0.0643044	0.00789888	0.157286	Death-associated protein kinase 2	Q9UIK4	23604	DAPK2	SL007752
U8:snoRNA	Lectin, mannose-binding 2	0.0631556	0.0108712	0.11544	0.00791647	0.157286	Vesicular integral-membrane protein VIP36	Q12907	10960	LMAN2	SL005403
SNORD118:snoRNA	SUMO3	-0.0569239	-0.0997845	-0.0140634	0.00793738	0.157286	Small ubiquitin-related modifier 3	P55854	6613	SUMO3	SL018938
SNORD87:snoRNA	IF4G2	-0.140515	-0.252434	-0.0285953	0.0079536	0.157286	Eukaryotic translation initiation factor 4 gamma 2	P78344	1982	EIF4G2	SL011211
SNORD107:snoRNA	Rab GDP dissociation inhibitor beta	-0.0500205	-0.0837498	-0.0162913	0.0079726	0.15729	Rab GDP dissociation inhibitor beta	P50395	2665	GDI2	SL003648
SNORD87:snoRNA	IL22RA1	0.0649135	0.0133549	0.116472	0.00799707	0.157401	Interleukin-22 receptor subunit alpha-1	Q8N6P7	58985	IL22RA1	SL007806
hsa-miR-143-5p	Ku70	-0.0683355	-0.121317	-0.0153537	0.00802565	0.157593	X-ray repair cross-complementing protein 6	P12956	2547	XRCC6	SL004301
SNORD107:snoRNA	IL22RA1	0.0427411	0.0103665	0.0751158	0.0080692	0.157769	Interleukin-22 receptor subunit alpha-1	Q8N6P7	58985	IL22RA1	SL007806
hsa_piR_019825|gb|DQ597218|Homo_sapiens:1:227740227:227740256:Plus	Lumican	-0.0251361	-0.0564305	0.00615825	0.00810268	0.157769	Lumican	P51884	4060	LUM	SL006230
U8:snoRNA	Myostatin	0.0275462	0.00294361	0.0521488	0.00811038	0.157769	Growth/differentiation factor 8	O14793	2660	MSTN	SL004357
hsa_piR_019825|gb|DQ597218|Homo_sapiens:1:227740227:227740256:Plus	IL-4 sR	0.0649077	0.00409059	0.125725	0.00814472	0.157769	Interleukin-4 receptor subunit alpha	P24394	3566	IL4R	SL003308
hsa-miR-143-5p	IFN-g	0.0948952	0.0175753	0.172215	0.00818563	0.157769	Interferon gamma	P01579	3458	IFNG	SL001802
SNORD118:snoRNA	LAG-1	0.105137	0.0286423	0.181632	0.00818913	0.157769	C-C motif chemokine 4-like	Q8NHW4	388372	CCL4L1	SL004356
hsa_piR_019825|gb|DQ597218|Homo_sapiens:1:227740227:227740256:Plus	Leptin	-0.0505524	-0.102171	0.00106599	0.0081939	0.157769	Leptin	P41159	3952	LEP	SL000498
SNORD118:snoRNA	eIF-4H	-0.0843417	-0.148116	-0.0205675	0.00821687	0.157769	Eukaryotic translation initiation factor 4H	Q15056	7458	EIF4H	SL004924
hsa_piR_019825|gb|DQ597218|Homo_sapiens:1:227740227:227740256:Plus	LRRT3	0.074222	0.0210241	0.12742	0.00823272	0.157769	Leucine-rich repeat transmembrane neuronal protein 3	Q86VH5	347731	LRRTM3	SL014108
SNORD107:snoRNA	IF4G2	-0.0927254	-0.162997	-0.022454	0.00823549	0.157769	Eukaryotic translation initiation factor 4 gamma 2	P78344	1982	EIF4G2	SL011211
SNORD107:snoRNA	PDPK1	-0.0729301	-0.12959	-0.0162704	0.00824209	0.157769	3-phosphoinositide-dependent protein kinase 1	O15530	5170	PDPK1	SL006998
U8:snoRNA	Aminoacylase-1	0.107436	0.0143529	0.200519	0.00830423	0.158087	Aminoacylase-1	Q03154	95	ACY1	SL005574
SNORD87:snoRNA	PA2G4	-0.0877297	-0.154328	-0.0211309	0.00832622	0.158087	Proliferation-associated protein 2G4	Q9UQ80	5036	PA2G4	SL008331
hsa_piR_019825|gb|DQ597218|Homo_sapiens:1:227740227:227740256:Plus	Apo A-I	0.0316628	0.00441118	0.0589144	0.00833328	0.158087	Apolipoprotein A-I	P02647	335	APOA1	SL000019
SNORD118:snoRNA	cGMP-stimulated PDE	0.0456525	0.012564	0.0787409	0.0083393	0.158087	cGMP-dependent 3',5'-cyclic phosphodiesterase	O00408	5138	PDE2A	SL005730
SNORD107:snoRNA	BAD	-0.0562573	-0.0970066	-0.0155079	0.00835318	0.158087	Bcl2-associated agonist of cell death	Q92934	572	BAD	SL003700
SNORD24:snoRNA	BDNF	0.0739135	0.021732	0.126095	0.00847612	0.160051	Brain-derived neurotrophic factor	P23560	627	BDNF	SL003951
SNORD87:snoRNA	BARK1	-0.114158	-0.197705	-0.03061	0.00854393	0.160875	beta-adrenergic receptor kinase 1	P25098	156	ADRBK1	SL002792
hsa_piR_019825|gb|DQ597218|Homo_sapiens:1:227740227:227740256:Plus	MMP-17	0.0387951	0.00777227	0.0698179	0.00856244	0.160875	Matrix metalloproteinase-17	Q9ULZ9	4326	MMP17	SL003332
SNORD107:snoRNA	PDE4D	0.0285203	0.0093511	0.0476895	0.00857744	0.160875	cAMP-specific 3',5'-cyclic phosphodiesterase 4D	Q08499	5144	PDE4D	SL011404
SNORD107:snoRNA	DKK1	0.0542362	0.0114358	0.0970365	0.00865462	0.161087	Dickkopf-related protein 1	O94907	22943	DKK1	SL004367
SNORD118:snoRNA	CD39	0.0340439	0.0084177	0.0596702	0.00866478	0.161087	Ectonucleoside triphosphate diphosphohydrolase 1	P49961	953	ENTPD1	SL010371
U8:snoRNA	TECK	0.114487	0.0252735	0.203699	0.00869214	0.161087	C-C motif chemokine 25	O15444	6370	CCL25	SL003197
U8:snoRNA	TLR4:MD-2 complex	0.0292447	0.0054556	0.0530337	0.00869691	0.161087	Toll-like receptor 4:Lymphocyte antigen 96 complex	O00206 Q9Y6Y9	7099 23643	TLR4 LY96	SL018625
SNORD87:snoRNA	NANOG	0.0687933	0.0132472	0.124339	0.00870296	0.161087	Homeobox protein NANOG	Q9H9S0	79923	NANOG	SL005235
SNORD118:snoRNA	SLIK1	0.04332	0.0102361	0.076404	0.00870427	0.161087	SLIT and NTRK-like protein 1	Q96PX8	114798	SLITRK1	SL008760
SNORD107:snoRNA	FABP	-0.0325653	-0.0823041	0.0171736	0.00875791	0.161722	Fatty acid-binding protein, heart	P05413	2170	FABP3	SL001774
U8:snoRNA	UBE2N	-0.0818679	-0.138759	-0.0249768	0.00879784	0.162101	Ubiquitin-conjugating enzyme E2 N	P61088	7334	UBE2N	SL008143
SNORD87:snoRNA	ERK-1	-0.0661428	-0.117996	-0.0142895	0.0088238	0.162222	Mitogen-activated protein kinase 3	P27361	5595	MAPK3	SL000409
SNORD118:snoRNA	Gro-a	0.0345134	0.0084061	0.0606206	0.00892366	0.163474	Growth-regulated alpha protein	P09341	2919	CXCL1	SL003173
SNORD87:snoRNA	PHI	-0.0966452	-0.172096	-0.0211948	0.00893098	0.163474	Glucose-6-phosphate isomerase	P06744	2821	GPI	SL000539
hsa_piR_019825|gb|DQ597218|Homo_sapiens:1:227740227:227740256:Plus	Cathepsin G	-0.0529576	-0.0899486	-0.0159667	0.00900282	0.164429	Cathepsin G	P08311	1511	CTSG	SL000345
SNORD24:snoRNA	PKC-A	-0.0702611	-0.125261	-0.0152609	0.00904933	0.16445	Protein kinase C alpha type	P17252	5578	PRKCA	SL000551
hsa_piR_019825|gb|DQ597218|Homo_sapiens:1:227740227:227740256:Plus	Fractalkine/CX3CL-1	-0.0450295	-0.0864906	-0.00356835	0.00906162	0.16445	Fractalkine	P78423	6376	CX3CL1	SL000427
SNORD118:snoRNA	OBCAM	0.0385765	0.00878837	0.0683647	0.00909449	0.16445	Opioid-binding protein/cell adhesion molecule	Q14982	4978	OPCML	SL005491
SNORD118:snoRNA	TACI	0.0344756	0.00798114	0.06097	0.00910107	0.16445	Tumor necrosis factor receptor superfamily member 13B	O14836	23495	TNFRSF13B	SL004364
SNORD107:snoRNA	M2-PK	-0.0616325	-0.107481	-0.0157838	0.00911504	0.16445	Pyruvate kinase PKM	P14618	5315	PKM2	SL002650
SNORD107:snoRNA	GX	0.0450154	0.00919838	0.0808324	0.00912194	0.16445	Group 10 secretory phospholipase A2	O15496	8399	PLA2G10	SL004067
SNORD118:snoRNA	PUR8	-0.10201	-0.173924	-0.0300956	0.00927855	0.166914	Adenylosuccinate lyase	P30566	158	ADSL	SL009792
U8:snoRNA	HMG-1	0.0343185	0.00459261	0.0640443	0.00941545	0.169013	High mobility group protein B1	P09429	3146	HMGB1	SL003280
SNORD118:snoRNA	RAN	-0.0929051	-0.161181	-0.0246297	0.00944318	0.169148	GTP-binding nuclear protein Ran	P62826	5901	RAN	SL005034
U8:snoRNA	HDAC8	0.037338	0.0052345	0.0694414	0.00947443	0.169324	Histone deacetylase 8	Q9BY41	55869	HDAC8	SL004723
U8:snoRNA	IL22RA1	0.0467306	0.00875856	0.0847026	0.00950159	0.169324	Interleukin-22 receptor subunit alpha-1	Q8N6P7	58985	IL22RA1	SL007806
SNORD24:snoRNA	RAC1	-0.0648037	-0.112049	-0.0175583	0.0095137	0.169324	Ras-related C3 botulinum toxin substrate 1	P63000	5879	RAC1	SL004009
SNORD87:snoRNA	NovH	0.0507535	0.0123142	0.0891928	0.00963219	0.170762	Protein NOV homolog	P48745	4856	NOV	SL005236
SNORD87:snoRNA	FGF-4	0.0429581	0.00796681	0.0779493	0.00964741	0.170762	Fibroblast growth factor 4	P08620	2249	FGF4	SL003171
SNORD107:snoRNA	PCNA	0.0569087	0.0158742	0.0979432	0.00965578	0.170762	Proliferating cell nuclear antigen	P12004	5111	PCNA	SL000131
SNORD87:snoRNA	LYN	-0.121956	-0.226101	-0.0178105	0.00969419	0.17108	Tyrosine-protein kinase Lyn	P07948	4067	LYN	SL006917
U8:snoRNA	KYNU	0.0728022	0.0113944	0.13421	0.00977481	0.17214	Kynureninase	Q16719	8942	KYNU	SL013969
SNORD24:snoRNA	Midkine	0.0865465	0.0215735	0.15152	0.00990143	0.173286	Midkine	P21741	4192	MDK	SL002621
U8:snoRNA	WISP-1	0.0498066	0.00587934	0.0937338	0.00990502	0.173286	WNT1-inducible-signaling pathway protein 1	O95388	8840	WISP1	SL004689
SNORD118:snoRNA	REG4	-0.0677827	-0.124488	-0.0110779	0.00991897	0.173286	Regenerating islet-derived protein 4	Q9BYZ8	83998	REG4	SL012561
hsa_piR_019825|gb|DQ597218|Homo_sapiens:1:227740227:227740256:Plus	SNP25	0.0296048	-0.000376107	0.0595857	0.00992277	0.173286	Synaptosomal-associated protein 25	P60880	6616	SNAP25	SL007311
SNORD87:snoRNA	DPP2	0.0493482	0.0108802	0.0878162	0.00995255	0.173444	Dipeptidyl peptidase 2	Q9UHL4	29952	DPP7	SL008916
SNORD107:snoRNA	S100A12	-0.0517385	-0.0905557	-0.0129212	0.0100518	0.174543	Protein S100-A12	P80511	6283	S100A12	SL004783
SNORD107:snoRNA	GRB2 adapter protein	-0.0810724	-0.150747	-0.0113977	0.0100573	0.174543	Growth factor receptor-bound protein 2	P62993	2885	GRB2	SL003792
SNORD107:snoRNA	Coagulation Factor XI	0.0493138	0.01671	0.0819176	0.0101262	0.175197	Coagulation Factor XI	P03951	2160	F11	SL002662
SNORD87:snoRNA	PSD7	0.112046	0.0298052	0.194287	0.0101643	0.175197	26S proteasome non-ATPase regulatory subunit 7	P51665	5713	PSMD7	SL007266
SNORD87:snoRNA	PRKACA	-0.099992	-0.180136	-0.0198481	0.0101657	0.175197	cAMP-dependent protein kinase catalytic subunit alpha	P17612	5566	PRKACA	SL010513
U8:snoRNA	Calcineurin	-0.0472728	-0.0853179	-0.00922767	0.0101788	0.175197	Calcineurin	Q08209 P63098	5530 5534	PPP3CA PPP3R1	SL003657
SNORD118:snoRNA	Cytidylate kinase	0.0499523	0.0108938	0.0890107	0.0102414	0.175757	UMP-CMP kinase	P30085	51727	CMPK1	SL007871
SNORD24:snoRNA	DPP2	0.0339972	0.00722205	0.0607723	0.0102534	0.175757	Dipeptidyl peptidase 2	Q9UHL4	29952	DPP7	SL008916
SNORD87:snoRNA	sFRP-3	0.0412349	0.00873391	0.0737359	0.0103539	0.176793	Secreted frizzled-related protein 3	Q92765	2487	FRZB	SL004650
SNORD87:snoRNA	Midkine	0.122705	0.0292815	0.216128	0.0103577	0.176793	Midkine	P21741	4192	MDK	SL002621
SNORD107:snoRNA	Coagulation Factor IXab	-0.0669888	-0.121843	-0.0121346	0.0103898	0.176793	Coagulation factor IXab	P00740	2158	F9	SL004400
SNORD107:snoRNA	ANGL3	0.0241003	0.00682347	0.0413771	0.0103984	0.176793	Angiopoietin-related protein 3	Q9Y5C1	27329	ANGPTL3	SL006803
SNORD118:snoRNA	ADAM 9	0.0832783	0.0192607	0.147296	0.0104468	0.177256	Disintegrin and metalloproteinase domain-containing protein 9	Q13443	8754	ADAM9	SL004642
hsa_piR_019825|gb|DQ597218|Homo_sapiens:1:227740227:227740256:Plus	TIMP-2	-0.0400724	-0.0762953	-0.00384946	0.0105098	0.177965	Metalloproteinase inhibitor 2	P16035	7077	TIMP2	SL000592
SNORD118:snoRNA	Lymphotactin	0.0539371	0.0148229	0.0930512	0.0107102	0.180886	Lymphotactin	P47992	6375	XCL1	SL003186
SNORD87:snoRNA	PDE4D	0.0406661	0.0100511	0.0712812	0.0107256	0.180886	cAMP-specific 3',5'-cyclic phosphodiesterase 4D	Q08499	5144	PDE4D	SL011404
hsa_piR_019825|gb|DQ597218|Homo_sapiens:1:227740227:227740256:Plus	FLRT2	-0.0306816	-0.065044	0.0036809	0.0107687	0.181247	Leucine-rich repeat transmembrane protein FLRT2	O43155	23768	FLRT2	SL008360
hsa_piR_019825|gb|DQ597218|Homo_sapiens:1:227740227:227740256:Plus	Thrombopoietin Receptor	0.045692	0.00656762	0.0848163	0.0108377	0.182042	Thrombopoietin Receptor	P40238	4352	MPL	SL005224
hsa_piR_019825|gb|DQ597218|Homo_sapiens:1:227740227:227740256:Plus	Growth hormone receptor	0.0576219	0.0119113	0.103332	0.0109147	0.182969	Growth hormone receptor	P10912	2690	GHR	SL005168
SNORD118:snoRNA	SNAA	-0.0816873	-0.140455	-0.0229193	0.0109534	0.18325	Alpha-soluble NSF attachment protein	P54920	8775	NAPA	SL011202
U8:snoRNA	CXCL16, soluble	-0.032608	-0.0610276	-0.00418835	0.0110019	0.183694	C-X-C motif chemokine 16	Q9H2A7	58191	CXCL16	SL004016
U8:snoRNA	ITI heavy chain H4	-0.033305	-0.0609162	-0.00569382	0.0110547	0.183888	Inter-alpha-trypsin inhibitor heavy chain H4	Q14624	3700	ITIH4	SL004739
SNORD24:snoRNA	REG4	-0.0590306	-0.112389	-0.00567209	0.0110575	0.183888	Regenerating islet-derived protein 4	Q9BYZ8	83998	REG4	SL012561
SNORD118:snoRNA	LY86	0.0349869	0.00756301	0.0624109	0.011139	0.184876	Lymphocyte antigen 86	O95711	9450	LY86	SL007059
U8:snoRNA	ATP synthase beta chain	0.0443583	0.00840946	0.0803071	0.0112001	0.185523	ATP synthase subunit beta, mitochondrial	P06576	506	ATP5B	SL005675
U8:snoRNA	I-309	0.0366737	0.00766942	0.065678	0.0112365	0.185757	C-C motif chemokine 1	P22362	6346	CCL1	SL003176
hsa-miR-143-5p	WFKN2	0.0492242	-0.0114746	0.109923	0.0113202	0.186771	WAP, Kazal, immunoglobulin, Kunitz and NTR domain-containing protein 2	Q8TEU8	124857	WFIKKN2	SL010391
SNORD24:snoRNA	LGMN	0.0288618	0.00401351	0.05371	0.0113691	0.18721	Legumain	Q99538	5641	LGMN	SL008909
U8:snoRNA	Karyopherin-a2	0.0331328	0.0101576	0.056108	0.0114445	0.188081	Importin subunit alpha-1	P52292	3838	KPNA2	SL004718
SNORD87:snoRNA	SHC1	-0.0675361	-0.128788	-0.00628394	0.0114811	0.188222	SHC-transforming protein 1	P29353	6464	SHC1	SL014469
SNORD24:snoRNA	PUR8	-0.0951403	-0.162692	-0.0275886	0.0114981	0.188222	Adenylosuccinate lyase	P30566	158	ADSL	SL009792
hsa_piR_019825|gb|DQ597218|Homo_sapiens:1:227740227:227740256:Plus	ARSB	0.0460427	-0.000492527	0.092578	0.0115675	0.188675	Arylsulfatase B	P15848	411	ARSB	SL008956
hsa_piR_019825|gb|DQ597218|Homo_sapiens:1:227740227:227740256:Plus	C1-Esterase Inhibitor	-0.0433385	-0.0871856	0.000508629	0.0115709	0.188675	Plasma protease C1 inhibitor	P05155	710	SERPING1	SL000308
SNORD24:snoRNA	Galectin-4	0.0263942	0.00558588	0.0472024	0.0116008	0.188795	Galectin-4	P56470	3960	LGALS4	SL005165
SNORD24:snoRNA	BMPER	0.0618341	0.0101214	0.113547	0.0116983	0.190012	BMP-binding endothelial regulator protein	Q8N8U9	168667	BMPER	SL007531
hsa-miR-143-5p	HCC-1	0.0697936	-0.00158036	0.141168	0.0117665	0.190749	C-C motif chemokine 14	Q16627	6358	CCL14	SL003329
hsa_piR_019825|gb|DQ597218|Homo_sapiens:1:227740227:227740256:Plus	ROR1	-0.0352168	-0.074927	0.00449346	0.0118774	0.191861	Tyrosine-protein kinase transmembrane receptor ROR1	Q01973	4919	ROR1	SL006114
hsa_piR_019825|gb|DQ597218|Homo_sapiens:1:227740227:227740256:Plus	Myostatin	0.0215916	-0.00487287	0.0480562	0.0118809	0.191861	Growth/differentiation factor 8	O14793	2660	MSTN	SL004357
U8:snoRNA	Integrin a1b1	0.0755784	0.0151139	0.136043	0.011908	0.191928	Integrin alpha-I: beta-1 complex	P56199 P05556	3672 3688	ITGA1 ITGB1	SL003179
hsa_piR_019825|gb|DQ597218|Homo_sapiens:1:227740227:227740256:Plus	N-terminal pro-BNP	-0.125502	-0.265384	0.0143798	0.0119748	0.192364	N-terminal pro-BNP	P16860	4879	NPPB	SL002785
SNORD107:snoRNA	PPID	-0.0889625	-0.162553	-0.0153719	0.0119811	0.192364	Peptidyl-prolyl cis-trans isomerase D	Q08752	5481	PPID	SL007373
SNORD118:snoRNA	CD226	0.0515932	0.0140936	0.0890927	0.0120403	0.192744	CD226 antigen	Q15762	10666	CD226	SL011100
SNORD107:snoRNA	Alpha enolase	-0.05395	-0.0944158	-0.0134841	0.0120508	0.192744	Alpha-enolase	P06733	2023	ENO1	SL003650
hsa_piR_019825|gb|DQ597218|Homo_sapiens:1:227740227:227740256:Plus	IL-3	0.0369822	-0.000673614	0.0746379	0.0121162	0.193223	Interleukin-3	P08700	3562	IL3	SL000479
hsa_piR_019825|gb|DQ597218|Homo_sapiens:1:227740227:227740256:Plus	TNFSF18	0.0278514	0.00222449	0.0534783	0.0121269	0.193223	Tumor necrosis factor ligand superfamily member 18	Q9UNG2	8995	TNFSF18	SL004326
SNORD118:snoRNA	Activated Protein C	0.0391268	0.00749562	0.0707579	0.0122252	0.193986	Activated Protein C	P04070	5624	PROC	SL003974
hsa_piR_019825|gb|DQ597218|Homo_sapiens:1:227740227:227740256:Plus	PARC	-0.0589605	-0.121226	0.00330551	0.0122255	0.193986	C-C motif chemokine 18	P55774	6362	CCL18	SL003323
SNORD87:snoRNA	TIG2	-0.05496	-0.0985452	-0.0113747	0.0122835	0.193986	Retinoic acid receptor responder protein 2	Q99969	5919	RARRES2	SL005152
hsa_piR_019825|gb|DQ597218|Homo_sapiens:1:227740227:227740256:Plus	HXK1	0.0315444	-0.00765473	0.0707436	0.0122921	0.193986	Hexokinase-1	P19367	3098	HK1	SL011180
SNORD24:snoRNA	ARGI1	-0.115737	-0.193029	-0.0384442	0.0123118	0.193986	Arginase-1	P05089	383	ARG1	SL008008
SNORD107:snoRNA	FSH	-0.00323787	-0.100004	0.0935283	0.012314	0.193986	Follicle stimulating hormone	P01215 P01225	1081 2488	CGA FSHB	SL000428
SNORD107:snoRNA	DLRB1	-0.0554471	-0.10405	-0.00684384	0.0123542	0.194253	Dynein light chain roadblock-type 1	Q9NP97	83658	DYNLRB1	SL011530
SNORD107:snoRNA	CRK	-0.0392973	-0.0715352	-0.00705945	0.0124329	0.195124	Adapter molecule crk	P46108	1398	CRK	SL013240
SNORD24:snoRNA	PRKACA	-0.0714568	-0.127173	-0.0157408	0.0125647	0.196257	cAMP-dependent protein kinase catalytic subunit alpha	P17612	5566	PRKACA	SL010513
hsa_piR_019825|gb|DQ597218|Homo_sapiens:1:227740227:227740256:Plus	Mammaglobin 2	0.0277367	0.00614694	0.0493264	0.012577	0.196257	Mammaglobin-B	O75556	4246	SCGB2A1	SL001973
SNORD24:snoRNA	Fibronectin	0.0354863	0.00206047	0.0689121	0.012597	0.196257	Fibronectin	P02751	2335	FN1	SL000426
SNORD107:snoRNA	RAC1	-0.0568573	-0.0996067	-0.014108	0.0125989	0.196257	Ras-related C3 botulinum toxin substrate 1	P63000	5879	RAC1	SL004009
SNORD107:snoRNA	UBC9	-0.0384302	-0.0710665	-0.00579386	0.0127651	0.197145	SUMO-conjugating enzyme UBC9	P63279	7329	UBE2I	SL004306
SNORD87:snoRNA	Activated Protein C	0.0508871	0.0081495	0.0936247	0.0127765	0.197145	Activated Protein C	P04070	5624	PROC	SL003974
hsa_piR_019825|gb|DQ597218|Homo_sapiens:1:227740227:227740256:Plus	AFP	0.0531114	-0.00325926	0.109482	0.0127816	0.197145	alpha-Fetoprotein	P02771	174	AFP	SL000011
SNORD118:snoRNA	MASP3	0.0414284	0.00780423	0.0750526	0.0128296	0.197145	Mannan-binding lectin serine protease 1	P48740	5648	MASP1	SL011049
SNORD24:snoRNA	TFPI	0.0405924	0.00687019	0.0743146	0.0128307	0.197145	Tissue factor pathway inhibitor	P10646	7035	TFPI	SL001998
SNORD107:snoRNA	calgranulin B	0.0820836	0.0112182	0.152949	0.0128491	0.197145	Protein S100-A9	P06702	6280	S100A9	SL004477
SNORD118:snoRNA	MMEL2	0.0469929	0.00863584	0.0853499	0.0128646	0.197145	Membrane metallo-endopeptidase-like 1	Q495T6	79258	MMEL1	SL010376
SNORD87:snoRNA	SEPR	0.0494737	0.00510187	0.0938456	0.0128725	0.197145	Prolyl endopeptidase FAP	Q12884	2191	FAP	SL006528
SNORD24:snoRNA	RAN	-0.079507	-0.143828	-0.0151864	0.0128888	0.197145	GTP-binding nuclear protein Ran	P62826	5901	RAN	SL005034
SNORD118:snoRNA	TGF-b R II	0.0571018	0.0115622	0.102641	0.0128918	0.197145	TGF-beta receptor type-2	P37173	7048	TGFBR2	SL002078
SNORD87:snoRNA	METAP1	-0.0806773	-0.155412	-0.00594295	0.0129152	0.197145	Methionine aminopeptidase 1	P53582	23173	METAP1	SL010374
SNORD118:snoRNA	Stress-induced-phosphoprotein 1	-0.0533405	-0.0941693	-0.0125117	0.0130251	0.198461	Stress-induced-phosphoprotein 1	P31948	10963	STIP1	SL010250
hsa_piR_019825|gb|DQ597218|Homo_sapiens:1:227740227:227740256:Plus	CD39	0.0257161	-0.00174478	0.053177	0.013146	0.199938	Ectonucleoside triphosphate diphosphohydrolase 1	P49961	953	ENTPD1	SL010371
SNORD118:snoRNA	DRAK2	0.0419402	0.00773838	0.076142	0.0132083	0.200522	Serine/threonine-protein kinase 17B	O94768	9262	STK17B	SL016566
U8:snoRNA	CHKB	0.046908	0.00302914	0.0907868	0.0132773	0.201203	Choline/ethanolamine kinase	Q9Y259	1120	CHKB	SL018256
SNORD24:snoRNA	TFF3	-0.0745139	-0.143932	-0.0050956	0.0133208	0.201221	Trefoil factor 3	Q07654	7033	TFF3	SL006119
hsa_piR_019825|gb|DQ597218|Homo_sapiens:1:227740227:227740256:Plus	MMP-12	-0.0808666	-0.17353	0.0117971	0.0133265	0.201221	Macrophage metalloelastase	P39900	4321	MMP12	SL000522
SNORD24:snoRNA	MMP-8	0.139809	0.0337016	0.245917	0.0134199	0.202266	Neutrophil collagenase	P22894	4317	MMP8	SL000526
SNORD87:snoRNA	Mammaglobin 2	0.0301975	0.00264337	0.0577517	0.0135366	0.203365	Mammaglobin-B	O75556	4246	SCGB2A1	SL001973
SNORD118:snoRNA	Flt-3	0.0406354	0.00795446	0.0733163	0.0135415	0.203365	Receptor-type tyrosine-protein kinase FLT3	P36888	2322	FLT3	SL004636
hsa_piR_019825|gb|DQ597218|Homo_sapiens:1:227740227:227740256:Plus	Myeloperoxidase	-0.0793522	-0.143224	-0.0154807	0.0136282	0.203881	Myeloperoxidase	P05164	4353	MPO	SL001796
U8:snoRNA	GFRa-1	0.0403298	0.00917854	0.0714811	0.013662	0.203881	GDNF family receptor alpha-1	P56159	2674	GFRA1	SL004858
SNORD107:snoRNA	WNK3	-0.0514258	-0.091049	-0.0118025	0.0136699	0.203881	Serine/threonine-protein kinase WNK3	Q9BYP7	65267	WNK3	SL010524
SNORD107:snoRNA	Activated Protein C	0.0353852	0.00859421	0.0621762	0.0136959	0.203881	Activated Protein C	P04070	5624	PROC	SL003974
SNORD87:snoRNA	BMPER	0.086673	0.0122996	0.161046	0.0136977	0.203881	BMP-binding endothelial regulator protein	Q8N8U9	168667	BMPER	SL007531
SNORD87:snoRNA	calgranulin B	0.139466	0.0270027	0.25193	0.0137598	0.204001	Protein S100-A9	P06702	6280	S100A9	SL004477
SNORD87:snoRNA	ARGI1	-0.160277	-0.271542	-0.0490123	0.0137674	0.204001	Arginase-1	P05089	383	ARG1	SL008008
U8:snoRNA	TCTP	-0.0505821	-0.0911257	-0.0100385	0.0137789	0.204001	Translationally-controlled tumor protein	P13693	7178	TPT1	SL005679
SNORD87:snoRNA	Coagulation Factor IX	-0.109163	-0.19474	-0.0235857	0.0138251	0.204324	Coagulation factor IX	P00740	2158	F9	SL000357
SNORD87:snoRNA	FSH	-0.0330141	-0.18681	0.120782	0.0139228	0.205221	Follicle stimulating hormone	P01215 P01225	1081 2488	CGA FSHB	SL000428
U8:snoRNA	SMAD2	-0.0744645	-0.131125	-0.0178044	0.0139958	0.205221	Mothers against decapentaplegic homolog 2	Q15796	4087	SMAD2	SL004101
SNORD87:snoRNA	SHP-2	-0.0718957	-0.133979	-0.00981208	0.0140003	0.205221	Tyrosine-protein phosphatase non-receptor type 11	Q06124	5781	PTPN11	SL010616
SNORD107:snoRNA	ITI heavy chain H4	-0.028851	-0.0524355	-0.00526651	0.0140292	0.205221	Inter-alpha-trypsin inhibitor heavy chain H4	Q14624	3700	ITIH4	SL004739
U8:snoRNA	HHLA2	0.0442817	0.00733058	0.0812328	0.0140712	0.205221	HERV-H LTR-associating protein 2	Q9UM44	NA	HHLA2	SL020171
SNORD118:snoRNA	TECK	0.110522	0.0205846	0.20046	0.0140769	0.205221	C-C motif chemokine 25	O15444	6370	CCL25	SL003197
SNORD118:snoRNA	Calcineurin	-0.0466013	-0.0849285	-0.00827408	0.0140779	0.205221	Calcineurin	Q08209 P63098	5530 5534	PPP3CA PPP3R1	SL003657
SNORD24:snoRNA	LYNB	-0.0833641	-0.154708	-0.0120199	0.0140821	0.205221	Tyrosine-protein kinase Lyn, isoform B	P07948	4067	LYN	SL010500
SNORD24:snoRNA	Cathepsin A	0.0380436	-0.00407157	0.0801588	0.0142074	0.206464	Lysosomal protective protein	P10619	5476	CTSA	SL009213
SNORD87:snoRNA	Sphingosine kinase 1	-0.0859546	-0.167468	-0.00444131	0.0142168	0.206464	Sphingosine kinase 1	Q9NYA1	8877	SPHK1	SL006088
SNORD24:snoRNA	PFD5	0.0235534	0.00344282	0.043664	0.0144603	0.209543	Prefoldin subunit 5	Q99471	5204	PFDN5	SL006705
U8:snoRNA	SNP25	0.0308586	0.00289045	0.0588268	0.0144955	0.209543	Synaptosomal-associated protein 25	P60880	6616	SNAP25	SL007311
hsa_piR_019825|gb|DQ597218|Homo_sapiens:1:227740227:227740256:Plus	KYNU	0.0822659	0.0167073	0.147824	0.0145039	0.209543	Kynureninase	Q16719	8942	KYNU	SL013969
hsa_piR_019825|gb|DQ597218|Homo_sapiens:1:227740227:227740256:Plus	Cytochrome c	0.0357517	0.00760128	0.0639022	0.0145563	0.209845	Cytochrome c	P99999	54205	CYCS	SL000396
SNORD24:snoRNA	Coagulation Factor IXab	-0.0808028	-0.141319	-0.0202866	0.014575	0.209845	Coagulation factor IXab	P00740	2158	F9	SL004400
SNORD87:snoRNA	Lymphotactin	0.0700493	0.0171843	0.122914	0.0146473	0.209977	Lymphotactin	P47992	6375	XCL1	SL003186
SNORD24:snoRNA	METAP1	-0.0595084	-0.111433	-0.00758425	0.0146676	0.209977	Methionine aminopeptidase 1	P53582	23173	METAP1	SL010374
hsa-miR-143-5p	NET4	0.0831	0.0292602	0.13694	0.0146924	0.209977	Netrin-4	Q9HB63	59277	NTN4	SL007673
U8:snoRNA	FCRL3	0.0518401	0.00993378	0.0937464	0.0146932	0.209977	Fc receptor-like protein 3	Q96P31	115352	FCRL3	SL014088
hsa_piR_019825|gb|DQ597218|Homo_sapiens:1:227740227:227740256:Plus	PTK6	-0.103479	-0.182866	-0.0240917	0.0147097	0.209977	Protein-tyrosine kinase 6	Q13882	5753	PTK6	SL010514
hsa_piR_019825|gb|DQ597218|Homo_sapiens:1:227740227:227740256:Plus	CRK	-0.0443742	-0.0848316	-0.00391692	0.0148344	0.210567	Adapter molecule crk	P46108	1398	CRK	SL013240
SNORD118:snoRNA	Cofilin-1	0.0294715	0.00553386	0.0534091	0.0148415	0.210567	Cofilin-1	P23528	1072	CFL1	SL004920
SNORD107:snoRNA	PRKACA	-0.0628407	-0.113244	-0.0124374	0.0148447	0.210567	cAMP-dependent protein kinase catalytic subunit alpha	P17612	5566	PRKACA	SL010513
SNORD107:snoRNA	PGRP-S	0.11012	0.0206711	0.199568	0.0148517	0.210567	Peptidoglycan recognition protein 1	O75594	8993	PGLYRP1	SL004515
U8:snoRNA	TFPI	0.0473607	0.0118063	0.0829152	0.0148942	0.210812	Tissue factor pathway inhibitor	P10646	7035	TFPI	SL001998
SNORD87:snoRNA	IL-2 sRa	0.149311	0.024856	0.273767	0.0149891	0.211796	Interleukin-2 receptor subunit alpha	P01589	3559	IL2RA	SL003305
SNORD107:snoRNA	TACI	0.0266232	0.00406875	0.0491777	0.0150474	0.212262	Tumor necrosis factor receptor superfamily member 13B	O14836	23495	TNFRSF13B	SL004364
SNORD87:snoRNA	BTK	-0.121087	-0.241241	-0.000932987	0.0150769	0.21232	Tyrosine-protein kinase BTK	Q06187	695	BTK	SL010521
SNORD87:snoRNA	Caspase-3	-0.106711	-0.204805	-0.00861577	0.0151115	0.212442	Caspase-3	P42574	836	CASP3	SL003711
SNORD87:snoRNA	CPNE1	0.066678	0.00863766	0.124718	0.0151363	0.212442	Copine-1	Q99829	8904	CPNE1	SL011808
U8:snoRNA	Testican-2	0.0477199	0.00991819	0.0855215	0.015236	0.213482	Testican-2	Q92563	9806	SPOCK2	SL010471
hsa_piR_019825|gb|DQ597218|Homo_sapiens:1:227740227:227740256:Plus	MIC-1	-0.0693824	-0.142129	0.00336418	0.0152718	0.213626	Growth/differentiation factor 15	Q99988	9518	GDF15	SL003869
SNORD24:snoRNA	B7	0.0261182	0.00588207	0.0463543	0.0152994	0.213655	T-lymphocyte activation antigen CD80	P33681	941	CD80	SL003738
SNORD87:snoRNA	NSF1C	-0.131214	-0.248627	-0.0138013	0.0153263	0.213674	NSFL1 cofactor p47	Q9UNZ2	55968	NSFL1C	SL006268
U8:snoRNA	ADAM 9	0.0780977	0.0143913	0.141804	0.0154726	0.215144	Disintegrin and metalloproteinase domain-containing protein 9	Q13443	8754	ADAM9	SL004642
U8:snoRNA	Activated Protein C	0.0336514	0.00211042	0.0651923	0.0155009	0.215144	Activated Protein C	P04070	5624	PROC	SL003974
SNORD107:snoRNA	Caspase-3	-0.0705543	-0.132167	-0.00894112	0.0155089	0.215144	Caspase-3	P42574	836	CASP3	SL003711
hsa_piR_019825|gb|DQ597218|Homo_sapiens:1:227740227:227740256:Plus	UNC5H4	-0.0484986	-0.0946633	-0.00233378	0.0155693	0.215337	Netrin receptor UNC5D	Q6UXZ4	137970	UNC5D	SL005231
SNORD118:snoRNA	Soggy-1	0.0384749	0.00632488	0.070625	0.0155926	0.215337	Dickkopf-like protein 1	Q9UK85	27120	DKKL1	SL010381
SNORD87:snoRNA	Coagulation Factor IXab	-0.108976	-0.196137	-0.0218148	0.0156396	0.215337	Coagulation factor IXab	P00740	2158	F9	SL004400
SNORD87:snoRNA	SNAA	-0.0997062	-0.179305	-0.0201079	0.0156456	0.215337	Alpha-soluble NSF attachment protein	P54920	8775	NAPA	SL011202
SNORD24:snoRNA	IL-3	0.038006	0.00483001	0.0711821	0.0156515	0.215337	Interleukin-3	P08700	3562	IL3	SL000479
SNORD118:snoRNA	MRCKB	0.0450207	0.00817309	0.0818683	0.0157718	0.216208	Serine/threonine-protein kinase MRCK beta	Q9Y5S2	9578	CDC42BPB	SL006805
hsa_piR_019825|gb|DQ597218|Homo_sapiens:1:227740227:227740256:Plus	Osteocalcin	0.0969474	0.0116593	0.182236	0.015779	0.216208	Osteocalcin	P02818	632	BGLAP	SL001791
SNORD118:snoRNA	CAMK1	0.0219424	0.00369854	0.0401864	0.0157953	0.216208	Calcium/calmodulin-dependent protein kinase type 1	Q14012	8536	CAMK1	SL010489
SNORD118:snoRNA	PCNA	0.0612875	0.0127864	0.109789	0.0158182	0.216208	Proliferating cell nuclear antigen	P12004	5111	PCNA	SL000131
SNORD118:snoRNA	17-beta-HSD 1	0.0362972	0.00670221	0.0658922	0.0159332	0.217425	Estradiol 17-beta-dehydrogenase 1	P14061	3292	HSD17B1	SL004253
SNORD24:snoRNA	MATN3	0.0351103	0.00555689	0.0646637	0.0159758	0.217651	Matrilin-3	O15232	4148	MATN3	SL006992
SNORD118:snoRNA	ISLR2	0.0413453	0.00878729	0.0739033	0.016029	0.21802	Immunoglobulin superfamily containing leucine-rich repeat protein 2	Q6UXK2	57611	ISLR2	SL018587
U8:snoRNA	Lymphotactin	0.0497228	0.0107672	0.0886783	0.0161445	0.218988	Lymphotactin	P47992	6375	XCL1	SL003186
SNORD24:snoRNA	BARK1	-0.0768157	-0.13502	-0.0186113	0.0161525	0.218988	beta-adrenergic receptor kinase 1	P25098	156	ADRBK1	SL002792
U8:snoRNA	GOT1	0.0254153	0.00502546	0.045805	0.0162125	0.219165	Aspartate aminotransferase, cytoplasmic	P17174	2805	GOT1	SL000280
SNORD24:snoRNA	Cathepsin B	0.0354313	0.00844222	0.0624203	0.0162338	0.219165	Cathepsin B	P07858	1508	CTSB	SL000343
U8:snoRNA	granzyme A	0.0628651	0.0192364	0.106494	0.0162484	0.219165	Granzyme A	P12544	3001	GZMA	SL004298
SNORD118:snoRNA	WNK3	-0.0599959	-0.106694	-0.0132973	0.0162722	0.219165	Serine/threonine-protein kinase WNK3	Q9BYP7	65267	WNK3	SL010524
SNORD24:snoRNA	PTP-1C	-0.0874307	-0.162065	-0.0127962	0.0162965	0.219165	Tyrosine-protein phosphatase non-receptor type 6	P29350	5777	PTPN6	SL004940
hsa_piR_019825|gb|DQ597218|Homo_sapiens:1:227740227:227740256:Plus	EMAP-2	0.0611488	0.00585865	0.116439	0.0164074	0.219936	Endothelial monocyte-activating polypeptide 2	Q12904	9255	AIMP1	SL003334
SNORD87:snoRNA	Alpha enolase	-0.0819756	-0.146421	-0.0175303	0.0164172	0.219936	Alpha-enolase	P06733	2023	ENO1	SL003650
hsa_piR_019825|gb|DQ597218|Homo_sapiens:1:227740227:227740256:Plus	PGRP-S	-0.137103	-0.249061	-0.0251453	0.0164586	0.219936	Peptidoglycan recognition protein 1	O75594	8993	PGLYRP1	SL004515
SNORD24:snoRNA	FGF-20	0.0352383	0.00617554	0.0643011	0.016459	0.219936	Fibroblast growth factor 20	Q9NP95	26281	FGF20	SL004338
SNORD118:snoRNA	TRAIL R1	0.0677976	0.0104329	0.125162	0.0165041	0.219967	Tumor necrosis factor receptor superfamily member 10A	O00220	8797	TNFRSF10A	SL004156
SNORD107:snoRNA	BDNF	0.0588158	0.0114359	0.106196	0.0165207	0.219967	Brain-derived neurotrophic factor	P23560	627	BDNF	SL003951
SNORD24:snoRNA	Angiopoietin-4	0.0365545	0.00555523	0.0675537	0.0165403	0.219967	Angiopoietin-4	Q9Y264	51378	ANGPT4	SL004643
SNORD87:snoRNA	TNFSF18	0.0392131	0.00674094	0.0716852	0.0166397	0.220938	Tumor necrosis factor ligand superfamily member 18	Q9UNG2	8995	TNFSF18	SL004326
hsa_piR_019825|gb|DQ597218|Homo_sapiens:1:227740227:227740256:Plus	MO2R1	0.0454515	0.00883026	0.0820728	0.0167392	0.221852	Cell surface glycoprotein CD200 receptor 1	Q8TD46	131450	CD200R1	SL014288
SNORD107:snoRNA	Calpastatin	-0.0437958	-0.0852544	-0.00233729	0.0167616	0.221852	Calpastatin	P20810	831	CAST	SL000338
SNORD24:snoRNA	SNAA	-0.0729731	-0.128264	-0.0176823	0.0168348	0.222469	Alpha-soluble NSF attachment protein	P54920	8775	NAPA	SL011202
hsa_piR_019825|gb|DQ597218|Homo_sapiens:1:227740227:227740256:Plus	PAPP-A	-0.0580596	-0.124304	0.00818459	0.0168919	0.222872	Pappalysin-1	Q13219	5069	PAPPA	SL002755
SNORD87:snoRNA	Dkk-4	0.0699284	0.0103806	0.129476	0.0170898	0.224899	Dickkopf-related protein 4	Q9UBT3	27121	DKK4	SL010612
hsa_piR_019825|gb|DQ597218|Homo_sapiens:1:227740227:227740256:Plus	DAF	-0.0336454	-0.0731267	0.00583601	0.0170993	0.224899	Complement decay-accelerating factor	P08174	1604	CD55	SL004556
U8:snoRNA	PKC-D	0.0342211	0.00199566	0.0664465	0.0172024	0.2259	Protein kinase C delta type	Q05655	5580	PRKCD	SL000554
SNORD118:snoRNA	Mammaglobin 2	0.024098	0.00372182	0.0444742	0.0172488	0.226154	Mammaglobin-B	O75556	4246	SCGB2A1	SL001973
SNORD87:snoRNA	IL-17 sR	0.108881	0.0214826	0.19628	0.0173101	0.226563	Interleukin-17 receptor A	Q96F46	23765	IL17RA	SL004850
hsa_piR_019825|gb|DQ597218|Homo_sapiens:1:227740227:227740256:Plus	DR6	-0.0273117	-0.0609373	0.00631388	0.0173341	0.226563	Tumor necrosis factor receptor superfamily member 21	O75509	27242	TNFRSF21	SL004871
hsa-miR-143-5p	AGR2	0.0529129	0.0108752	0.0949507	0.0174219	0.227113	Anterior gradient protein 2 homolog	O95994	10551	AGR2	SL004925
U8:snoRNA	eIF-4H	-0.0774281	-0.140938	-0.013918	0.0174306	0.227113	Eukaryotic translation initiation factor 4H	Q15056	7458	EIF4H	SL004924
SNORD24:snoRNA	NDP kinase B	-0.0789847	-0.140409	-0.0175605	0.017603	0.229004	Nucleoside diphosphate kinase B	P22392	4831	NME2	SL004921
SNORD87:snoRNA	Angiopoietin-4	0.051872	0.00730467	0.0964394	0.017686	0.229523	Angiopoietin-4	Q9Y264	51378	ANGPT4	SL004643
SNORD87:snoRNA	PCNA	0.0824059	0.0169397	0.147872	0.0176978	0.229523	Proliferating cell nuclear antigen	P12004	5111	PCNA	SL000131
SNORD87:snoRNA	ITI heavy chain H4	-0.0428917	-0.0804649	-0.00531846	0.0177411	0.229728	Inter-alpha-trypsin inhibitor heavy chain H4	Q14624	3700	ITIH4	SL004739
U8:snoRNA	IFN-aA	0.0400459	0.00432368	0.0757681	0.0178665	0.230995	Interferon alpha-2	P01563	3440	IFNA2	SL002075
U8:snoRNA	PTP-1B	0.0229638	0.00184682	0.0440807	0.0179055	0.231141	Tyrosine-protein phosphatase non-receptor type 1	P18031	5770	PTPN1	SL004939
hsa_piR_019825|gb|DQ597218|Homo_sapiens:1:227740227:227740256:Plus	Calcineurin B a	0.0262428	-0.00354791	0.0560334	0.0180202	0.232263	Calcineurin subunit B type 1	P63098	5534	PPP3R1	SL004720
SNORD24:snoRNA	DUS3	-0.0602894	-0.113624	-0.0069549	0.0181313	0.233177	Dual specificity protein phosphatase 3	P51452	1845	DUSP3	SL008122
SNORD118:snoRNA	Marapsin	0.0354206	0.00473854	0.0661027	0.0181468	0.233177	Serine protease 27	Q9BQR3	83886	PRSS27	SL011069
hsa-miR-143-5p	CYTD	0.0900344	-0.0198063	0.199875	0.0181858	0.23332	Cystatin-D	P28325	1473	CST5	SL008382
SNORD118:snoRNA	PIANP	-0.0570844	-0.106996	-0.00717241	0.0182891	0.234175	PILR alpha-associated neural protein	Q8IYJ0	196500	PIANP	SL019019
SNORD118:snoRNA	C5a	-0.0572333	-0.104812	-0.00965441	0.0183084	0.234175	C5a anaphylatoxin	P01031	727	C5	SL000320
SNORD118:snoRNA	FCRL3	0.0510427	0.00882435	0.093261	0.0183882	0.234835	Fc receptor-like protein 3	Q96P31	115352	FCRL3	SL014088
SNORD24:snoRNA	IL-10 Rb	0.0260032	0.00424238	0.0477641	0.0185297	0.236281	Interleukin-10 receptor subunit beta	Q08334	3588	IL10RB	SL004147
hsa-miR-143-5p	VEGF121	-0.169983	-0.307937	-0.0320293	0.0186099	0.236943	Vascular endothelial growth factor A, isoform 121	P15692	7422	VEGFA	SL003310
U8:snoRNA	Calpastatin	-0.0474597	-0.0960553	0.00113592	0.01864	0.236967	Calpastatin	P20810	831	CAST	SL000338
hsa-miR-143-5p	MATN2	0.0392583	-0.00322581	0.0817424	0.0187144	0.237551	Matrilin-2	O00339	4147	MATN2	SL010465
U8:snoRNA	C5a	-0.0557757	-0.103061	-0.00849037	0.0188601	0.239038	C5a anaphylatoxin	P01031	727	C5	SL000320
hsa_piR_019825|gb|DQ597218|Homo_sapiens:1:227740227:227740256:Plus	Ephrin-A2	-0.0199367	-0.0470049	0.00713148	0.0189905	0.239888	Ephrin-A2	O43921	1943	EFNA2	SL004843
hsa_piR_019825|gb|DQ597218|Homo_sapiens:1:227740227:227740256:Plus	SPHK2	0.0528874	0.00493768	0.100837	0.0190123	0.239888	Sphingosine kinase 2	Q9NRA0	56848	SPHK2	SL014029
SNORD118:snoRNA	Testican-2	0.0455983	0.00747976	0.0837168	0.0190482	0.239888	Testican-2	Q92563	9806	SPOCK2	SL010471
U8:snoRNA	Mammaglobin 2	0.0238773	0.00363664	0.0441181	0.0190493	0.239888	Mammaglobin-B	O75556	4246	SCGB2A1	SL001973
hsa-miR-143-5p	Proteinase-3	-0.139969	-0.256942	-0.0229966	0.0190986	0.239888	Myeloblastin	P24158	5657	PRTN3	SL004008
SNORD107:snoRNA	Peroxiredoxin-6	-0.0668671	-0.117076	-0.0166578	0.0190993	0.239888	Peroxiredoxin-6	P30041	9588	PRDX6	SL005694
hsa_piR_019825|gb|DQ597218|Homo_sapiens:1:227740227:227740256:Plus	FCN1	-0.0490542	-0.0882684	-0.00984006	0.0191585	0.24005	Ficolin-1	O00602	2219	FCN1	SL010462
hsa_piR_019825|gb|DQ597218|Homo_sapiens:1:227740227:227740256:Plus	STRATIFIN	0.0278112	-0.00520323	0.0608257	0.0191696	0.24005	14-3-3 protein sigma	P31947	2810	SFN	SL001737
SNORD118:snoRNA	Peroxiredoxin-6	-0.07633	-0.135551	-0.0171095	0.019216	0.240272	Peroxiredoxin-6	P30041	9588	PRDX6	SL005694
hsa_piR_019825|gb|DQ597218|Homo_sapiens:1:227740227:227740256:Plus	ISLR2	0.0263773	-0.00856696	0.0613215	0.0192858	0.240784	Immunoglobulin superfamily containing leucine-rich repeat protein 2	Q6UXK2	57611	ISLR2	SL018587
SNORD24:snoRNA	OCAD1	0.0322265	0.00407287	0.06038	0.0193587	0.241094	OCIA domain-containing protein 1	Q9NX40	54940	OCIAD1	SL010530
SNORD118:snoRNA	WISP-1	0.049668	0.00543281	0.0939033	0.0193682	0.241094	WNT1-inducible-signaling pathway protein 1	O95388	8840	WISP1	SL004689
hsa-miR-143-5p	TGF-b R III	0.0486531	0.000301138	0.0970051	0.0194754	0.241889	Transforming growth factor beta receptor type 3	Q03167	7049	TGFBR3	SL005059
SNORD118:snoRNA	Galectin-7	0.0417762	0.00675775	0.0767946	0.0195872	0.241889	Galectin-7	P47929	3963	LGALS7	SL005166
SNORD87:snoRNA	PPAC	-0.171224	-0.323549	-0.0188988	0.0196109	0.241889	Low molecular weight phosphotyrosine protein phosphatase	P24666	52	ACP1	SL008063
U8:snoRNA	DSC2	-0.0343505	-0.0709892	0.00228825	0.0196128	0.241889	Desmocollin-2	Q02487	1824	DSC2	SL008631
hsa_piR_019825|gb|DQ597218|Homo_sapiens:1:227740227:227740256:Plus	FGFR4	0.0497445	0.00265669	0.0968324	0.0196288	0.241889	Fibroblast growth factor receptor 4	P22455	2264	FGFR4	SL002036
hsa_piR_019825|gb|DQ597218|Homo_sapiens:1:227740227:227740256:Plus	EFNB2	-0.0356477	-0.0759025	0.00460703	0.0197075	0.241889	Ephrin-B2	P52799	1948	EFNB2	SL007274
U8:snoRNA	GRB2-related adapter protein 2	0.0838325	0.0141978	0.153467	0.0197136	0.241889	GRB2-related adapter protein 2	O75791	9402	GRAP2	SL005725
hsa-miR-143-5p	Growth hormone receptor	-0.0548855	-0.115621	0.00585017	0.0197255	0.241889	Growth hormone receptor	P10912	2690	GHR	SL005168
U8:snoRNA	CSH	0.0325558	0.00340682	0.0617048	0.019733	0.241889	Chorionic somatomammotropin hormone	P0DML2 P0DML3	1442 1443	CSH1 CSH2	SL009328
U8:snoRNA	AURKB	0.0316689	0.00386852	0.0594693	0.0197521	0.241889	Aurora kinase B	Q96GD4	9212	AURKB	SL010520
SNORD24:snoRNA	prostatic binding protein	-0.0516577	-0.0934543	-0.00986119	0.0197615	0.241889	Phosphatidylethanolamine-binding protein 1	P30086	5037	PEBP1	SL005358
SNORD107:snoRNA	Macrophage mannose receptor	-0.0358422	-0.0678602	-0.00382431	0.0197791	0.241889	Macrophage mannose receptor 1	P22897	4360	MRC1	SL004579
SNORD107:snoRNA	OLR1	0.101045	0.017492	0.184598	0.0199683	0.24361	Oxidized low-density lipoprotein receptor 1	P78380	4973	OLR1	SL007327
hsa_piR_019825|gb|DQ597218|Homo_sapiens:1:227740227:227740256:Plus	Trefoil factor 2	-0.0588776	-0.112244	-0.00551098	0.0199812	0.24361	Trefoil factor 2	Q03403	7032	TFF2	SL002602
SNORD107:snoRNA	Leptin	0.00701627	-0.0346196	0.0486521	0.0200072	0.24361	Leptin	P41159	3952	LEP	SL000498
hsa_piR_019825|gb|DQ597218|Homo_sapiens:1:227740227:227740256:Plus	SPARCL1	-0.0271034	-0.0649997	0.0107929	0.0201066	0.244465	SPARC-like protein 1	Q14515	8404	SPARCL1	SL005488
SNORD87:snoRNA	MK01	-0.104328	-0.195767	-0.0128887	0.0201758	0.244717	Mitogen-activated protein kinase 1	P28482	5594	MAPK1	SL006918
SNORD118:snoRNA	Cyclophilin A	-0.0527915	-0.0973228	-0.00826019	0.0202017	0.244717	Peptidyl-prolyl cis-trans isomerase A	P62937	5478	PPIA	SL004823
SNORD87:snoRNA	GP114	0.0488771	0.00659592	0.0911582	0.0202151	0.244717	Adhesion G-protein coupled receptor G5	Q8IZF4	221188	ADGRG5	SL014094
SNORD118:snoRNA	Carbonic anhydrase I	-0.101433	-0.182771	-0.0200947	0.0202638	0.244952	Carbonic anhydrase 1	P00915	759	CA1	SL004866
hsa-miR-143-5p	IL-1 R AcP	0.0643591	-0.0103676	0.139086	0.0202961	0.244988	Interleukin-1 Receptor accessory protein	Q9NPH3	3556	IL1RAP	SL004588
SNORD107:snoRNA	CgA	-0.0985322	-0.189364	-0.00770004	0.0203378	0.245138	Chromogranin-A	P10645	1113	CHGA	SL002762
SNORD24:snoRNA	GAPDH, liver	-0.0716243	-0.127122	-0.016127	0.0204329	0.245911	Glyceraldehyde-3-phosphate dehydrogenase	P04406	2597	GAPDH	SL003785
U8:snoRNA	AIF1	0.0323895	-0.000726053	0.0655051	0.0204674	0.245911	Allograft inflammatory factor 1	P55008	199	AIF1	SL004768
hsa_piR_019825|gb|DQ597218|Homo_sapiens:1:227740227:227740256:Plus	CD59	-0.0232803	-0.0533411	0.00678041	0.0204901	0.245911	CD59 glycoprotein	P13987	966	CD59	SL004557
SNORD118:snoRNA	AURKB	0.0325893	0.00461748	0.0605611	0.0206695	0.247708	Aurora kinase B	Q96GD4	9212	AURKB	SL010520
SNORD87:snoRNA	Calpastatin	-0.0633086	-0.129361	0.00274402	0.0208265	0.249233	Calpastatin	P20810	831	CAST	SL000338
hsa_piR_019825|gb|DQ597218|Homo_sapiens:1:227740227:227740256:Plus	PDE11	0.0152163	-0.00309161	0.0335242	0.020917	0.249656	Dual 3',5'-cyclic-AMP and -GMP phosphodiesterase 11A	Q9HCR9	50940	PDE11A	SL016555
SNORD87:snoRNA	RAC1	-0.0783387	-0.146618	-0.0100591	0.0209215	0.249656	Ras-related C3 botulinum toxin substrate 1	P63000	5879	RAC1	SL004009
hsa-miR-143-5p	Sialoadhesin	-0.0752664	-0.140422	-0.0101113	0.0210186	0.250133	Sialoadhesin	Q9BZZ2	6614	SIGLEC1	SL001753
hsa_piR_019825|gb|DQ597218|Homo_sapiens:1:227740227:227740256:Plus	BID	-0.0668856	-0.120727	-0.0130443	0.0210213	0.250133	BH3-interacting domain death agonist	P55957	637	BID	SL003704
SNORD118:snoRNA	UFC1	-0.0353638	-0.0653152	-0.00541238	0.0210909	0.250138	Ubiquitin-fold modifier-conjugating enzyme 1	Q9Y3C8	51506	UFC1	SL010529
hsa_piR_019825|gb|DQ597218|Homo_sapiens:1:227740227:227740256:Plus	C9	-0.0420462	-0.0828167	-0.00127574	0.0211011	0.250138	Complement component C9	P02748	735	C9	SL000325
U8:snoRNA	LYPD3	0.0362264	0.000770963	0.0716818	0.0211114	0.250138	Ly6/PLAUR domain-containing protein 3	O95274	27076	LYPD3	SL008402
SNORD87:snoRNA	Kallistatin	0.0309291	-0.000919307	0.0627775	0.0211971	0.250798	Kallistatin	P29622	5267	SERPINA4	SL004876
hsa_piR_019825|gb|DQ597218|Homo_sapiens:1:227740227:227740256:Plus	SMAC	0.0325634	-0.0014695	0.0665962	0.0213176	0.251491	Diablo homolog, mitochondrial	Q9NR28	56616	DIABLO	SL003733
hsa_piR_019825|gb|DQ597218|Homo_sapiens:1:227740227:227740256:Plus	RGMB	-0.0278342	-0.0609404	0.00527193	0.0213398	0.251491	RGM domain family member B	Q6NW40	285704	RGMB	SL010468
SNORD24:snoRNA	M2-PK	-0.0619213	-0.112812	-0.0110311	0.0213459	0.251491	Pyruvate kinase PKM	P14618	5315	PKM2	SL002650
hsa_piR_019825|gb|DQ597218|Homo_sapiens:1:227740227:227740256:Plus	TRAIL R1	0.0610426	-0.000133635	0.122219	0.0213877	0.251492	Tumor necrosis factor receptor superfamily member 10A	O00220	8797	TNFRSF10A	SL004156
SNORD118:snoRNA	GFRa-1	0.035681	0.00419732	0.0671646	0.0214271	0.251492	GDNF family receptor alpha-1	P56159	2674	GFRA1	SL004858
hsa_piR_019825|gb|DQ597218|Homo_sapiens:1:227740227:227740256:Plus	CCL28	-0.0985075	-0.200029	0.00301399	0.0214362	0.251492	C-C motif chemokine 28	Q9NRJ3	56477	CCL28	SL003303
hsa_piR_019825|gb|DQ597218|Homo_sapiens:1:227740227:227740256:Plus	resistin	-0.0573591	-0.107941	-0.00677679	0.0216498	0.253642	Resistin	Q9HD89	56729	RETN	SL004260
SNORD24:snoRNA	SCGF-alpha	0.0413454	-0.000771363	0.0834622	0.0217122	0.254018	Stem cell growth factor-alpha	Q9Y240	6320	CLEC11A	SL004363
SNORD107:snoRNA	MK01	-0.0648922	-0.122415	-0.00736978	0.0217714	0.254102	Mitogen-activated protein kinase 1	P28482	5594	MAPK1	SL006918
SNORD24:snoRNA	TF	-0.0444468	-0.0836016	-0.00529198	0.0217802	0.254102	Tissue Factor	P13726	2152	F3	SL000024
SNORD118:snoRNA	PPIB	0.0422924	0.00583587	0.0787488	0.0219604	0.255848	Peptidyl-prolyl cis-trans isomerase B	P23284	5479	PPIB	SL007869
hsa-miR-143-5p	Lymphotactin	0.0618949	0.0067662	0.117024	0.0221026	0.257147	Lymphotactin	P47992	6375	XCL1	SL003186
U8:snoRNA	Angiostatin	-0.0352304	-0.0689954	-0.00146529	0.0222154	0.2581	Angiostatin	P00747	5340	PLG	SL000268
hsa_piR_019825|gb|DQ597218|Homo_sapiens:1:227740227:227740256:Plus	TLR4	0.0798692	-0.000148603	0.159887	0.022401	0.25979	Toll-like receptor 4	O00206	7099	TLR4	SL004489
U8:snoRNA	BFL1	0.0354488	0.00478617	0.0661114	0.0224789	0.25979	Bcl-2-related protein A1	Q16548	597	BCL2A1	SL003703
U8:snoRNA	IMB1	-0.0996232	-0.17691	-0.022337	0.0224842	0.25979	Importin subunit beta-1	Q14974	3837	KPNB1	SL010927
U8:snoRNA	Ubiquitin+1	-0.0485686	-0.0899525	-0.00718479	0.0224851	0.25979	Ubiquitin+1, truncated mutation for UbB	P62979	6233	RPS27A	SL000605
hsa-miR-143-5p	PIANP	0.061373	-0.00891229	0.131658	0.0225754	0.260473	PILR alpha-associated neural protein	Q8IYJ0	196500	PIANP	SL019019
SNORD87:snoRNA	PSA	0.0361425	-0.0845243	0.156809	0.0226499	0.260635	Prostate-specific antigen	P07288	354	KLK3	SL000062
hsa_piR_019825|gb|DQ597218|Homo_sapiens:1:227740227:227740256:Plus	LCK	0.0610852	0.0111843	0.110986	0.0227005	0.260635	Tyrosine-protein kinase Lck	P06239	3932	LCK	SL006916
SNORD107:snoRNA	sICAM-3	0.0241309	0.0035544	0.0447074	0.0227609	0.260635	Intercellular adhesion molecule 3	P32942	3385	ICAM3	SL003178
SNORD118:snoRNA	SCGF-beta	0.0394446	0.00255293	0.0763362	0.0228409	0.260635	Stem Cell Growth Factor-beta	Q9Y240	6320	CLEC11A	SL004362
SNORD87:snoRNA	UFC1	-0.0453721	-0.0858505	-0.00489369	0.0228457	0.260635	Ubiquitin-fold modifier-conjugating enzyme 1	Q9Y3C8	51506	UFC1	SL010529
hsa_piR_019825|gb|DQ597218|Homo_sapiens:1:227740227:227740256:Plus	TGF-b R III	-0.0300097	-0.0668085	0.00678905	0.0228575	0.260635	Transforming growth factor beta receptor type 3	Q03167	7049	TGFBR3	SL005059
SNORD24:snoRNA	Nectin-like protein 1	0.0335112	0.00432349	0.0626989	0.0228622	0.260635	Cell adhesion molecule 3	Q8N126	57863	CADM3	SL004804
SNORD107:snoRNA	GFRa-2	0.0246933	-1.00485e-05	0.0493967	0.0228934	0.260635	GDNF family receptor alpha-2	O00451	2675	GFRA2	SL004143
U8:snoRNA	Fibronectin	0.0352793	-0.000123215	0.0706817	0.0228971	0.260635	Fibronectin	P02751	2335	FN1	SL000426
SNORD87:snoRNA	MIP-3b	-0.082602	-0.15862	-0.00658432	0.022901	0.260635	C-C motif chemokine 19	Q99731	6363	CCL19	SL003189
hsa_piR_019825|gb|DQ597218|Homo_sapiens:1:227740227:227740256:Plus	Prolactin Receptor	0.0327741	-0.00910899	0.0746571	0.0230002	0.261409	Prolactin receptor	P16471	5618	PRLR	SL005212
U8:snoRNA	PUR8	-0.0896591	-0.161407	-0.0179111	0.0230543	0.261535	Adenylosuccinate lyase	P30566	158	ADSL	SL009792
SNORD87:snoRNA	BAD	-0.0767568	-0.141883	-0.011631	0.023078	0.261535	Bcl2-associated agonist of cell death	Q92934	572	BAD	SL003700
SNORD24:snoRNA	Mammaglobin 2	0.0204295	0.00124438	0.0396147	0.0231136	0.261535	Mammaglobin-B	O75556	4246	SCGB2A1	SL001973
U8:snoRNA	TRAIL R1	0.0599685	0.00282148	0.117115	0.0231363	0.261535	Tumor necrosis factor receptor superfamily member 10A	O00220	8797	TNFRSF10A	SL004156
hsa_piR_019825|gb|DQ597218|Homo_sapiens:1:227740227:227740256:Plus	Activated Protein C	0.0273154	-0.00657919	0.06121	0.0231929	0.26182	Activated Protein C	P04070	5624	PROC	SL003974
SNORD118:snoRNA	GNS	0.0660879	0.0059511	0.126225	0.0232367	0.261961	N-acetylglucosamine-6-sulfatase	P15586	2799	GNS	SL008504
U8:snoRNA	Ubiquitin	-0.0369415	-0.0687095	-0.00517362	0.0232802	0.262098	Ubiquitin	P62979	6233	RPS27A	SL004070
hsa_piR_019825|gb|DQ597218|Homo_sapiens:1:227740227:227740256:Plus	Macrophage scavenger receptor	0.0443504	-0.00034075	0.0890416	0.0233632	0.262212	Macrophage scavenger receptor types I and II	P21757	4481	MSR1	SL004580
hsa_piR_019825|gb|DQ597218|Homo_sapiens:1:227740227:227740256:Plus	PAK6	-0.0688074	-0.131267	-0.00634811	0.0234057	0.262212	Serine/threonine-protein kinase PAK 6	Q9NQU5	56924	PAK6	SL010509
hsa_piR_019825|gb|DQ597218|Homo_sapiens:1:227740227:227740256:Plus	Prekallikrein	0.0281278	-0.00406565	0.0603212	0.0234064	0.262212	Plasma kallikrein	P03952	3818	KLKB1	SL000545
SNORD107:snoRNA	PDXK	-0.04477	-0.0792979	-0.0102422	0.0234289	0.262212	Pyridoxal kinase	O00764	8566	PDXK	SL007953
hsa_piR_019825|gb|DQ597218|Homo_sapiens:1:227740227:227740256:Plus	Coagulation Factor Xa	0.0353754	-0.0117074	0.0824582	0.023447	0.262212	Coagulation factor Xa	P00742	2159	F10	SL003324
SNORD24:snoRNA	VAV	-0.0906124	-0.172508	-0.00871654	0.0235705	0.263241	Proto-oncogene vav	P15498	7409	VAV1	SL014488
hsa-miR-143-5p	FETUB	-0.0653112	-0.122948	-0.00767441	0.023618	0.263419	Fetuin-B	Q9UGM5	26998	FETUB	SL006777
hsa_piR_019825|gb|DQ597218|Homo_sapiens:1:227740227:227740256:Plus	IL-1 sR9	0.0269515	-0.00441872	0.0583218	0.0236664	0.263608	X-linked interleukin-1 receptor accessory protein-like 2	Q9NP60	26280	IL1RAPL2	SL004849
U8:snoRNA	HIF-1a	0.036334	0.00153107	0.0711369	0.0238325	0.265104	Hypoxia-inducible factor 1-alpha	Q16665	3091	HIF1A	SL003349
SNORD118:snoRNA	Fibronectin	0.0368248	0.0012099	0.0724396	0.0238927	0.265414	Fibronectin	P02751	2335	FN1	SL000426
hsa_piR_019825|gb|DQ597218|Homo_sapiens:1:227740227:227740256:Plus	TFF3	-0.0817792	-0.160353	-0.0032058	0.0239238	0.265414	Trefoil factor 3	Q07654	7033	TFF3	SL006119
SNORD24:snoRNA	GP114	0.0336985	0.00427174	0.0631253	0.0241617	0.267699	Adhesion G-protein coupled receptor G5	Q8IZF4	221188	ADGRG5	SL014094
U8:snoRNA	HPG-	0.0344591	0.00189209	0.0670261	0.0242628	0.268463	15-hydroxyprostaglandin dehydrogenase [NAD(+)]	P15428	3248	HPGD	SL003930
SNORD24:snoRNA	Transgelin-2	-0.0260908	-0.0500431	-0.00213845	0.0242954	0.268469	Transgelin-2	P37802	8407	TAGLN2	SL004811
SNORD24:snoRNA	FSH	0.0163978	-0.0906392	0.123435	0.024352	0.26874	Follicle stimulating hormone	P01215 P01225	1081 2488	CGA FSHB	SL000428
U8:snoRNA	KEAP1	0.0518247	0.00521286	0.0984365	0.0244317	0.269149	Kelch-like ECH-associated protein 1	Q14145	9817	KEAP1	SL017529
hsa-miR-143-5p	CNDP1	-0.0695127	-0.137612	-0.00141339	0.0244534	0.269149	Beta-Ala-His dipeptidase	Q96KN2	84735	CNDP1	SL006694
U8:snoRNA	sICAM-2	0.0248321	0.00360102	0.0460631	0.0245256	0.269392	Intercellular adhesion molecule 2	P13598	3384	ICAM2	SL003177
hsa_piR_019825|gb|DQ597218|Homo_sapiens:1:227740227:227740256:Plus	JAM-B	0.0217432	-0.00606698	0.0495534	0.0245399	0.269392	Junctional adhesion molecule B	P57087	58494	JAM2	SL005193
SNORD24:snoRNA	LAG-1	0.0834075	0.0111786	0.155637	0.0246637	0.270231	C-C motif chemokine 4-like	Q8NHW4	388372	CCL4L1	SL004356
U8:snoRNA	Apo D	0.030812	0.00241725	0.0592067	0.0247276	0.270231	Apolipoprotein D	P05090	347	APOD	SL005361
U8:snoRNA	PIANP	-0.0528442	-0.102508	-0.00318085	0.0248072	0.270231	PILR alpha-associated neural protein	Q8IYJ0	196500	PIANP	SL019019
SNORD118:snoRNA	PDE3A	0.0333702	0.00434201	0.0623984	0.0248118	0.270231	cGMP-inhibited 3',5'-cyclic phosphodiesterase A	Q14432	5139	PDE3A	SL016553
SNORD118:snoRNA	Calcineurin B a	0.0309118	0.00299111	0.0588324	0.024835	0.270231	Calcineurin subunit B type 1	P63098	5534	PPP3R1	SL004720
U8:snoRNA	STK16	0.0331472	-0.000364947	0.0666594	0.0248404	0.270231	Serine/threonine-protein kinase 16	O75716	8576	STK16	SL010517
SNORD118:snoRNA	Calpastatin	-0.0481064	-0.0970242	0.000811376	0.0248663	0.270231	Calpastatin	P20810	831	CAST	SL000338
SNORD24:snoRNA	SHP-2	-0.0484821	-0.091716	-0.00524808	0.0248748	0.270231	Tyrosine-protein phosphatase non-receptor type 11	Q06124	5781	PTPN11	SL010616
SNORD24:snoRNA	SGTA	-0.0848463	-0.156602	-0.0130907	0.0249845	0.270886	Small glutamine-rich tetratricopeptide repeat-containing protein alpha	O43765	6449	SGTA	SL011533
hsa_piR_019825|gb|DQ597218|Homo_sapiens:1:227740227:227740256:Plus	Adrenomedullin	0.0273583	0.0031181	0.0515985	0.0249999	0.270886	Adrenomedullin	P35318	133	ADM	SL002782
SNORD118:snoRNA	I-309	0.0342484	0.00498167	0.0635152	0.025077	0.27137	C-C motif chemokine 1	P22362	6346	CCL1	SL003176
SNORD107:snoRNA	UFC1	-0.0309666	-0.0563654	-0.00556789	0.0251461	0.271767	Ubiquitin-fold modifier-conjugating enzyme 1	Q9Y3C8	51506	UFC1	SL010529
U8:snoRNA	SUMO3	-0.0472879	-0.0900898	-0.00448598	0.0252059	0.27189	Small ubiquitin-related modifier 3	P55854	6613	SUMO3	SL018938
hsa_piR_019825|gb|DQ597218|Homo_sapiens:1:227740227:227740256:Plus	Protein C	0.0352459	-0.0064797	0.0769714	0.0252225	0.27189	Vitamin K-dependent protein C	P04070	5624	PROC	SL000048
SNORD118:snoRNA	TFPI	0.0400387	0.00405355	0.0760238	0.0253012	0.272387	Tissue factor pathway inhibitor	P10646	7035	TFPI	SL001998
SNORD107:snoRNA	TGF-b R II	0.046576	0.00787582	0.0852761	0.025356	0.272626	TGF-beta receptor type-2	P37173	7048	TGFBR2	SL002078
SNORD118:snoRNA	PolyUbiquitin K63	0.0277989	0.00120529	0.0543926	0.0253956	0.272701	PolyUbiquitin K63-linked	P0CG48	7316	UBC	SL017290
U8:snoRNA	Stress-induced-phosphoprotein 1	-0.0500917	-0.090721	-0.00946244	0.0255028	0.27319	Stress-induced-phosphoprotein 1	P31948	10963	STIP1	SL010250
hsa_piR_019825|gb|DQ597218|Homo_sapiens:1:227740227:227740256:Plus	hnRNP A2/B1	-0.0898514	-0.157889	-0.0218133	0.0255065	0.27319	Heterogeneous nuclear ribonucleoproteins A2/B1	P22626	3181	HNRNPA2B1	SL004891
SNORD107:snoRNA	HGF	0.0395087	0.00224896	0.0767683	0.0255699	0.273261	Hepatocyte growth factor	P14210	3082	HGF	SL000441
hsa-miR-143-5p	PGRP-S	-0.165399	-0.313386	-0.0174121	0.0255784	0.273261	Peptidoglycan recognition protein 1	O75594	8993	PGLYRP1	SL004515
SNORD118:snoRNA	RANK	0.0397335	0.003805	0.075662	0.0256175	0.27333	Tumor necrosis factor receptor superfamily member 11A	Q9Y6Q6	8792	TNFRSF11A	SL003690
hsa_piR_019825|gb|DQ597218|Homo_sapiens:1:227740227:227740256:Plus	Fas, soluble	-0.0230932	-0.0611502	0.0149638	0.0256511	0.27334	Tumor necrosis factor receptor superfamily member 6	P25445	355	FAS	SL002731
hsa_piR_019825|gb|DQ597218|Homo_sapiens:1:227740227:227740256:Plus	MP2K4	-0.0433304	-0.0997144	0.0130535	0.025757	0.274101	Dual specificity mitogen-activated protein kinase kinase 4	P45985	6416	MAP2K4	SL007237
U8:snoRNA	PCNA	0.0563616	0.00807458	0.104649	0.0257881	0.274101	Proliferating cell nuclear antigen	P12004	5111	PCNA	SL000131
hsa_piR_019825|gb|DQ597218|Homo_sapiens:1:227740227:227740256:Plus	IL-1a	0.060274	0.005508	0.11504	0.0259714	0.274926	Interleukin-1 alpha	P01583	3552	IL1A	SL000125
SNORD107:snoRNA	B7	0.0233743	0.00507806	0.0416705	0.0260205	0.274926	T-lymphocyte activation antigen CD80	P33681	941	CD80	SL003738
SNORD107:snoRNA	NKp30	0.0351653	0.00691274	0.0634179	0.0260414	0.274926	Natural cytotoxicity triggering receptor 3	O14931	259197	NCR3	SL005205
hsa_piR_019825|gb|DQ597218|Homo_sapiens:1:227740227:227740256:Plus	FABP	-0.0487754	-0.110903	0.0133526	0.0260431	0.274926	Fatty acid-binding protein, heart	P05413	2170	FABP3	SL001774
SNORD24:snoRNA	Aminoacylase-1	0.0794328	-0.00903303	0.167899	0.026057	0.274926	Aminoacylase-1	Q03154	95	ACY1	SL005574
SNORD107:snoRNA	TIG2	-0.0284977	-0.05605	-0.000945266	0.0260629	0.274926	Retinoic acid receptor responder protein 2	Q99969	5919	RARRES2	SL005152
SNORD24:snoRNA	Triosephosphate isomerase	-0.0556407	-0.100195	-0.0110867	0.0261156	0.275135	Triosephosphate isomerase	P60174	7167	TPI1	SL004812
U8:snoRNA	STAB2	0.0351183	0.00112452	0.069112	0.0263273	0.276875	Stabilin-2	Q8WWQ8	55576	STAB2	SL007560
U8:snoRNA	Phosphoglycerate mutase 1	0.0870952	0.000212025	0.173978	0.026347	0.276875	Phosphoglycerate mutase 1	P18669	5223	PGAM1	SL004820
SNORD107:snoRNA	sFRP-3	0.0217289	0.00118958	0.0422683	0.0264075	0.277162	Secreted frizzled-related protein 3	Q92765	2487	FRZB	SL004650
hsa_piR_019825|gb|DQ597218|Homo_sapiens:1:227740227:227740256:Plus	PTH	-0.0611601	-0.122541	0.000221156	0.0266394	0.279247	Parathyroid hormone	P01270	5741	PTH	SL003970
hsa-miR-143-5p	IL22RA1	0.0717827	0.0183961	0.125169	0.0267383	0.279932	Interleukin-22 receptor subunit alpha-1	Q8N6P7	58985	IL22RA1	SL007806
hsa_piR_019825|gb|DQ597218|Homo_sapiens:1:227740227:227740256:Plus	gpIIbIIIa	0.0936653	0.00211283	0.185218	0.0268457	0.280529	Integrin alpha-IIb: beta-3 complex	P08514 P05106	3674 3690	ITGA2B ITGB3	SL000542
U8:snoRNA	CD177	-0.113717	-0.214952	-0.0124831	0.0268624	0.280529	CD177 antigen	Q8N6Q3	57126	CD177	SL008931
SNORD87:snoRNA	DUS3	-0.0734524	-0.150384	0.00347914	0.0270634	0.282276	Dual specificity protein phosphatase 3	P51452	1845	DUSP3	SL008122
hsa-miR-143-5p	NKp44	-0.0463974	-0.0918162	-0.000978702	0.0271422	0.282745	Natural cytotoxicity triggering receptor 2	O95944	9436	NCR2	SL005206
SNORD24:snoRNA	Caspase-3	-0.068544	-0.136921	-0.000167587	0.0272222	0.283226	Caspase-3	P42574	836	CASP3	SL003711
SNORD24:snoRNA	Calcineurin	-0.0380605	-0.0741845	-0.00193648	0.0272812	0.283488	Calcineurin	Q08209 P63098	5530 5534	PPP3CA PPP3R1	SL003657
SNORD107:snoRNA	Lymphotactin	0.0426852	0.00940229	0.0759682	0.0274175	0.284387	Lymphotactin	P47992	6375	XCL1	SL003186
hsa_piR_019825|gb|DQ597218|Homo_sapiens:1:227740227:227740256:Plus	Granzyme B	0.0409265	0.00312062	0.0787325	0.0274567	0.284387	Granzyme B	P10144	3002	GZMB	SL004068
SNORD107:snoRNA	ENA-78	0.0426466	0.00735208	0.077941	0.0274697	0.284387	C-X-C motif chemokine 5	P42830	6374	CXCL5	SL003169
hsa_piR_019825|gb|DQ597218|Homo_sapiens:1:227740227:227740256:Plus	FGR	-0.147096	-0.244687	-0.049505	0.0275959	0.28534	Tyrosine-protein kinase Fgr	P09769	2268	FGR	SL006912
SNORD24:snoRNA	Coagulation Factor XI	0.0481822	0.011925	0.0844394	0.0277143	0.285922	Coagulation Factor XI	P03951	2160	F11	SL002662
SNORD118:snoRNA	HINT1	-0.0415174	-0.0770718	-0.00596309	0.0277206	0.285922	Histidine triad nucleotide-binding protein 1	P49773	3094	HINT1	SL009431
SNORD107:snoRNA	I-TAC	0.104941	0.0251794	0.184703	0.0277727	0.285933	C-X-C motif chemokine 11	O14625	6373	CXCL11	SL003326
SNORD118:snoRNA	SEPR	0.0357117	0.00281325	0.0686101	0.0277901	0.285933	Prolyl endopeptidase FAP	Q12884	2191	FAP	SL006528
SNORD118:snoRNA	RPS6KA3	-0.060285	-0.111945	-0.00862454	0.0278466	0.286131	Ribosomal protein S6 kinase alpha-3	P51812	6197	RPS6KA3	SL010515
hsa-miR-143-5p	Spondin-1	0.0360974	-0.0177206	0.0899154	0.0279191	0.286131	Spondin-1	Q9HCB6	10418	SPON1	SL005115
U8:snoRNA	RAN	-0.082269	-0.150348	-0.0141902	0.0279512	0.286131	GTP-binding nuclear protein Ran	P62826	5901	RAN	SL005034
SNORD107:snoRNA	Stress-induced-phosphoprotein 1	-0.0386388	-0.0734565	-0.00382116	0.0279728	0.286131	Stress-induced-phosphoprotein 1	P31948	10963	STIP1	SL010250
hsa_piR_019825|gb|DQ597218|Homo_sapiens:1:227740227:227740256:Plus	Carbonic anhydrase 6	0.10513	0.0117494	0.198511	0.0279803	0.286131	Carbonic anhydrase 6	P23280	765	CA6	SL010288
SNORD87:snoRNA	CK-MB	0.104281	-0.0228727	0.231435	0.0280467	0.28646	Creatine kinase M-type:Creatine kinase B-type heterodimer	P12277 P06732	1152 1158	CKB CKM	SL000382
SNORD24:snoRNA	HSP 60	0.0247677	0.000370183	0.0491651	0.0281645	0.287312	60 kDa heat shock protein, mitochondrial	P10809	3329	HSPD1	SL000450
hsa_piR_019825|gb|DQ597218|Homo_sapiens:1:227740227:227740256:Plus	VEGF-D	-0.048661	-0.099004	0.00168209	0.0282309	0.287639	Vascular endothelial growth factor D	O43915	2277	FIGF	SL003320
SNORD107:snoRNA	Sphingosine kinase 1	-0.0515598	-0.102876	-0.000243996	0.0282816	0.287805	Sphingosine kinase 1	Q9NYA1	8877	SPHK1	SL006088
hsa_piR_019825|gb|DQ597218|Homo_sapiens:1:227740227:227740256:Plus	Epithelial cell kinase	-0.0428313	-0.0913944	0.00573168	0.0283802	0.287984	Ephrin type-A receptor 2	P29317	1969	EPHA2	SL002654
SNORD118:snoRNA	PDGF-BB	0.0746029	0.000530031	0.148676	0.0283888	0.287984	Platelet-derived growth factor subunit B	P01127	5155	PDGFB	SL000537
SNORD87:snoRNA	SGTA	-0.111624	-0.214988	-0.00826063	0.0284255	0.287984	Small glutamine-rich tetratricopeptide repeat-containing protein alpha	O43765	6449	SGTA	SL011533
SNORD118:snoRNA	MICB	-0.0703414	-0.13191	-0.00877229	0.0284609	0.287984	MHC class I polypeptide-related sequence B	Q29980	4277	MICB	SL005200
SNORD87:snoRNA	FGF-20	0.0443764	0.00246298	0.0862898	0.0284713	0.287984	Fibroblast growth factor 20	Q9NP95	26281	FGF20	SL004338
SNORD24:snoRNA	Dkk-4	0.0463912	0.00490457	0.0878779	0.0285116	0.288043	Dickkopf-related protein 4	Q9UBT3	27121	DKK4	SL010612
U8:snoRNA	NKp44	-0.0379936	-0.0700908	-0.00589635	0.0285668	0.288253	Natural cytotoxicity triggering receptor 2	O95944	9436	NCR2	SL005206
U8:snoRNA	NEGR1	-0.0254077	-0.0535466	0.00273112	0.0286034	0.288274	Neuronal growth regulator 1	Q7Z3B1	257194	NEGR1	SL008810
SNORD118:snoRNA	FGF-20	0.0348612	0.00384963	0.0658728	0.0286922	0.288821	Fibroblast growth factor 20	Q9NP95	26281	FGF20	SL004338
SNORD87:snoRNA	CRP	-0.145368	-0.287652	-0.00308343	0.0291704	0.292598	C-reactive protein	P02741	1401	CRP	SL000051
SNORD107:snoRNA	TECK	0.0871165	0.0106185	0.163615	0.029172	0.292598	C-C motif chemokine 25	O15444	6370	CCL25	SL003197
SNORD87:snoRNA	uPA	0.0514461	0.00218541	0.100707	0.0292176	0.292598	Urokinase-type plasminogen activator	P00749	5328	PLAU	SL000613
SNORD87:snoRNA	TACI	0.0361177	0.000115958	0.0721195	0.0292327	0.292598	Tumor necrosis factor receptor superfamily member 13B	O14836	23495	TNFRSF13B	SL004364
SNORD118:snoRNA	Protein disulfide isomerase A3	0.0304448	0.00244421	0.0584454	0.0292477	0.292598	Protein disulfide-isomerase A3	P30101	2923	PDIA3	SL003524
SNORD24:snoRNA	Transketolase	-0.0564187	-0.101952	-0.0108851	0.0292773	0.292598	Transketolase	P29401	7086	TKT	SL003655
SNORD118:snoRNA	C5	-0.0345567	-0.0643129	-0.00480039	0.0293159	0.292634	Complement C5	P01031	727	C5	SL000319
SNORD87:snoRNA	FGF-18	0.05094	0.00447234	0.0974077	0.0294463	0.293586	Fibroblast growth factor 18	O76093	8817	FGF18	SL004336
hsa_piR_019825|gb|DQ597218|Homo_sapiens:1:227740227:227740256:Plus	IGFBP-5	-0.0297366	-0.0554175	-0.00405574	0.029543	0.294199	Insulin-like growth factor-binding protein 5	P24593	3488	IGFBP5	SL004676
SNORD87:snoRNA	VAV	-0.113448	-0.2315	0.00460483	0.0297548	0.295679	Proto-oncogene vav	P15498	7409	VAV1	SL014488
SNORD107:snoRNA	GRB2-related adapter protein 2	0.06866	0.00908469	0.128235	0.0297623	0.295679	GRB2-related adapter protein 2	O75791	9402	GRAP2	SL005725
hsa_piR_019825|gb|DQ597218|Homo_sapiens:1:227740227:227740256:Plus	C34 gp41 HIV Fragment	0.0536066	0.0113753	0.0958378	0.0298191	0.295874	gp41 C34 peptide, HIV	Q70626	NA	Human-virus	SL016148
SNORD118:snoRNA	CBPE	0.0310988	0.00192881	0.0602687	0.0298527	0.295874	Carboxypeptidase E	P16870	1363	CPE	SL008703
hsa_piR_019825|gb|DQ597218|Homo_sapiens:1:227740227:227740256:Plus	Arylsulfatase A	0.021168	-0.00485076	0.0471867	0.0301655	0.298621	Arylsulfatase A	P15289	410	ARSA	SL005392
SNORD118:snoRNA	ARGI1	-0.103222	-0.186088	-0.0203558	0.0303189	0.299695	Arginase-1	P05089	383	ARG1	SL008008
SNORD87:snoRNA	Thrombin	0.0903154	0.00299055	0.17764	0.0303755	0.299695	Thrombin	P00734	2147	F2	SL000586
SNORD87:snoRNA	Stress-induced-phosphoprotein 1	-0.0620352	-0.117385	-0.0066856	0.0303918	0.299695	Stress-induced-phosphoprotein 1	P31948	10963	STIP1	SL010250
SNORD107:snoRNA	Factor B	-0.0193547	-0.0393314	0.000621961	0.0304173	0.299695	Complement factor B	P00751	629	CFB	SL000414
SNORD87:snoRNA	MMP-8	0.180666	0.0276547	0.333677	0.0304992	0.299707	Neutrophil collagenase	P22894	4317	MMP8	SL000526
hsa-miR-143-5p	TCPTP	0.0526534	0.00813294	0.0971739	0.0305013	0.299707	Tyrosine-protein phosphatase non-receptor type 2	P17706	5771	PTPN2	SL005261
hsa_piR_019825|gb|DQ597218|Homo_sapiens:1:227740227:227740256:Plus	p53	0.0186476	-0.0126388	0.0499341	0.0305585	0.299707	Cellular tumor antigen p53	P04637	7157	TP53	SL000074
SNORD87:snoRNA	PUR8	-0.113478	-0.211171	-0.0157856	0.0305619	0.299707	Adenylosuccinate lyase	P30566	158	ADSL	SL009792
U8:snoRNA	MMP-7	-0.0504183	-0.107818	0.00698173	0.0306772	0.300369	Matrilysin	P09237	4316	MMP7	SL000525
SNORD118:snoRNA	sICAM-2	0.0238145	0.00241227	0.0452167	0.0307012	0.300369	Intercellular adhesion molecule 2	P13598	3384	ICAM2	SL003177
U8:snoRNA	SNAA	-0.0715129	-0.130142	-0.0128839	0.030754	0.300534	Alpha-soluble NSF attachment protein	P54920	8775	NAPA	SL011202
SNORD118:snoRNA	NADPH-P450 Oxidoreductase	0.0704075	-0.00193282	0.142748	0.0308126	0.300755	NADPH--cytochrome P450 reductase	P16435	5447	POR	SL000528
hsa_piR_019825|gb|DQ597218|Homo_sapiens:1:227740227:227740256:Plus	MMP-7	-0.0486863	-0.110158	0.0127851	0.0309402	0.300945	Matrilysin	P09237	4316	MMP7	SL000525
SNORD118:snoRNA	AIF1	0.0337976	0.000482147	0.067113	0.0309411	0.300945	Allograft inflammatory factor 1	P55008	199	AIF1	SL004768
SNORD87:snoRNA	FABP	-0.0511045	-0.130203	0.0279936	0.0309755	0.300945	Fatty acid-binding protein, heart	P05413	2170	FABP3	SL001774
SNORD107:snoRNA	GP114	0.0284699	0.00182805	0.0551118	0.0309874	0.300945	Adhesion G-protein coupled receptor G5	Q8IZF4	221188	ADGRG5	SL014094
SNORD107:snoRNA	SCGF-beta	0.0245907	-0.00688937	0.0560708	0.0310119	0.300945	Stem Cell Growth Factor-beta	Q9Y240	6320	CLEC11A	SL004362
SNORD107:snoRNA	C5a	-0.0432596	-0.0837663	-0.00275287	0.0310633	0.301095	C5a anaphylatoxin	P01031	727	C5	SL000320
SNORD107:snoRNA	METAP1	-0.0463683	-0.0934603	0.000723725	0.0311294	0.301386	Methionine aminopeptidase 1	P53582	23173	METAP1	SL010374
U8:snoRNA	SCGF-beta	0.0414548	0.004862	0.0780476	0.0312598	0.301693	Stem Cell Growth Factor-beta	Q9Y240	6320	CLEC11A	SL004362
SNORD107:snoRNA	GSK-3 alpha/beta	-0.0317573	-0.0601081	-0.00340649	0.031269	0.301693	Glycogen synthase kinase-3 alpha/beta	P49840 P49841	2931 2932	GSK3A GSK3B	SL017188
U8:snoRNA	PSA	0.0572894	-0.0312219	0.145801	0.0312693	0.301693	Prostate-specific antigen	P07288	354	KLK3	SL000062
SNORD24:snoRNA	Stress-induced-phosphoprotein 1	-0.0439911	-0.0824847	-0.00549759	0.0313241	0.301874	Stress-induced-phosphoprotein 1	P31948	10963	STIP1	SL010250
U8:snoRNA	MICB	-0.0728491	-0.133934	-0.0117644	0.0313706	0.301973	MHC class I polypeptide-related sequence B	Q29980	4277	MICB	SL005200
hsa_piR_019825|gb|DQ597218|Homo_sapiens:1:227740227:227740256:Plus	dopa decarboxylase	0.0451307	0.00245724	0.0878043	0.0315047	0.302916	Aromatic-L-amino-acid decarboxylase	P20711	1644	DDC	SL009216
SNORD24:snoRNA	PA2G4	-0.0511687	-0.0977514	-0.00458599	0.0315575	0.303075	Proliferation-associated protein 2G4	Q9UQ80	5036	PA2G4	SL008331
hsa_piR_019825|gb|DQ597218|Homo_sapiens:1:227740227:227740256:Plus	Cytochrome P450 3A4	0.0362588	-0.00673962	0.0792573	0.0316164	0.303293	Cytochrome P450 3A4	P08684	1576	CYP3A4	SL000398
SNORD118:snoRNA	Angiostatin	-0.0354621	-0.0694557	-0.00146856	0.0316604	0.303367	Angiostatin	P00747	5340	PLG	SL000268
U8:snoRNA	Carbonic anhydrase I	-0.0946624	-0.175604	-0.013721	0.0318479	0.304814	Carbonic anhydrase 1	P00915	759	CA1	SL004866
SNORD24:snoRNA	PCNA	0.0522952	0.00661996	0.0979705	0.0319686	0.30562	Proliferating cell nuclear antigen	P12004	5111	PCNA	SL000131
hsa_piR_019825|gb|DQ597218|Homo_sapiens:1:227740227:227740256:Plus	TNF-b	0.0467732	-0.00196634	0.0955128	0.0320959	0.306227	Lymphotoxin-alpha	P01374	4049	LTA	SL000597
SNORD24:snoRNA	AURKB	0.0277362	0.00140373	0.0540687	0.0321264	0.306227	Aurora kinase B	Q96GD4	9212	AURKB	SL010520
SNORD87:snoRNA	AN32B	0.0724098	0.00561176	0.139208	0.0321625	0.306227	Acidic leucine-rich nuclear phosphoprotein 32 family member B	Q92688	10541	ANP32B	SL011769
SNORD24:snoRNA	EphB4	0.0306056	0.00140929	0.059802	0.0322612	0.306227	Ephrin type-B receptor 4	P54760	2050	EPHB4	SL004845
hsa-miR-143-5p	CRDL1	0.0198338	-0.0210826	0.0607502	0.032302	0.306227	Chordin-like protein 1	Q9BU40	91851	CHRDL1	SL009400
SNORD87:snoRNA	Factor B	-0.0343239	-0.0660144	-0.00263331	0.032303	0.306227	Complement factor B	P00751	629	CFB	SL000414
U8:snoRNA	LAG-1	0.0878441	0.011437	0.164251	0.0323244	0.306227	C-C motif chemokine 4-like	Q8NHW4	388372	CCL4L1	SL004356
SNORD107:snoRNA	Lactoferrin	0.0855787	0.00839075	0.162767	0.0323249	0.306227	Lactotransferrin	P02788	4057	LTF	SL000496
hsa_piR_019825|gb|DQ597218|Homo_sapiens:1:227740227:227740256:Plus	Semaphorin 3A	0.0472984	-0.00388469	0.0984815	0.0324327	0.3069	Semaphorin-3A	Q14563	10371	SEMA3A	SL010379
hsa_piR_019825|gb|DQ597218|Homo_sapiens:1:227740227:227740256:Plus	MPIF-1	-0.0362349	-0.0820059	0.00953606	0.0325826	0.307522	C-C motif chemokine 23	P55773	6368	CCL23	SL003302
SNORD87:snoRNA	CRDL1	0.0510089	0.0121622	0.0898557	0.0325938	0.307522	Chordin-like protein 1	Q9BU40	91851	CHRDL1	SL009400
hsa_piR_019825|gb|DQ597218|Homo_sapiens:1:227740227:227740256:Plus	CD5L	0.0950969	0.0101552	0.180039	0.0326088	0.307522	CD5 antigen-like	O43866	922	CD5L	SL006108
hsa_piR_019825|gb|DQ597218|Homo_sapiens:1:227740227:227740256:Plus	ARMEL	-0.0318313	-0.0730067	0.00934413	0.032692	0.307961	Cerebral dopamine neurotrophic factor	Q49AH0	441549	CDNF	SL012538
hsa_piR_019825|gb|DQ597218|Homo_sapiens:1:227740227:227740256:Plus	TSP4	-0.0223907	-0.064971	0.0201896	0.032781	0.308122	Thrombospondin-4	P35443	7060	THBS4	SL007207
hsa_piR_019825|gb|DQ597218|Homo_sapiens:1:227740227:227740256:Plus	BTC	0.0297483	-0.0202941	0.0797907	0.0327829	0.308122	Betacellulin	P35070	685	BTC	SL000137
hsa_piR_019825|gb|DQ597218|Homo_sapiens:1:227740227:227740256:Plus	TAK1-TAB1	0.0204564	-0.0101346	0.0510473	0.0329436	0.309286	Mitogen-activated protein kinase kinase kinase 7:TGF-beta-activated kinase 1 and MAP3K7-binding protein 1 fusion	O43318 Q15750	6885 10454	MAP3K7 TAB1	SL016567
SNORD87:snoRNA	UBC9	-0.0515625	-0.103668	0.000542721	0.0330609	0.309663	SUMO-conjugating enzyme UBC9	P63279	7329	UBE2I	SL004306
hsa_piR_019825|gb|DQ597218|Homo_sapiens:1:227740227:227740256:Plus	kallikrein 14	0.0233395	-0.00607038	0.0527494	0.0330683	0.309663	Kallikrein-14	Q9P0G3	43847	KLK14	SL003919
U8:snoRNA	TMA	0.0233599	0.000706106	0.0460136	0.0330949	0.309663	Thyroid peroxidase	P07202	7173	TPO	SL000588
SNORD87:snoRNA	CD5L	0.127931	0.020171	0.235691	0.0331602	0.309715	CD5 antigen-like	O43866	922	CD5L	SL006108
SNORD107:snoRNA	BTK	-0.068404	-0.144119	0.00731133	0.0331745	0.309715	Tyrosine-protein kinase BTK	Q06187	695	BTK	SL010521
hsa_piR_019825|gb|DQ597218|Homo_sapiens:1:227740227:227740256:Plus	QORL1	0.0474213	-0.00429289	0.0991354	0.0334527	0.311895	Quinone oxidoreductase-like protein 1	O95825	9946	CRYZL1	SL018887
SNORD24:snoRNA	ABL2	0.0365955	0.00163457	0.0715565	0.0334826	0.311895	Abelson tyrosine-protein kinase 2	P42684	27	ABL2	SL010488
hsa_piR_019825|gb|DQ597218|Homo_sapiens:1:227740227:227740256:Plus	SEPR	0.0459809	0.0112337	0.0807281	0.033589	0.312539	Prolyl endopeptidase FAP	Q12884	2191	FAP	SL006528
hsa-miR-143-5p	Karyopherin-a2	0.0303771	-0.00241206	0.0631662	0.0336758	0.312677	Importin subunit alpha-1	P52292	3838	KPNA2	SL004718
hsa-miR-143-5p	ULBP-2	0.107261	-0.00146871	0.21599	0.0336787	0.312677	NKG2D ligand 2	Q9BZM5	80328	ULBP2	SL005228
SNORD24:snoRNA	NKp30	0.0381062	0.00682766	0.0693848	0.0338738	0.313731	Natural cytotoxicity triggering receptor 3	O14931	259197	NCR3	SL005205
SNORD107:snoRNA	AN32B	0.0453783	0.00336569	0.0873909	0.0338778	0.313731	Acidic leucine-rich nuclear phosphoprotein 32 family member B	Q92688	10541	ANP32B	SL011769
SNORD118:snoRNA	Catalase	-0.0679632	-0.12616	-0.00976614	0.0339047	0.313731	Catalase	P04040	847	CAT	SL000342
hsa-miR-143-5p	NKp30	0.0434853	-0.00345509	0.0904257	0.0339537	0.313838	Natural cytotoxicity triggering receptor 3	O14931	259197	NCR3	SL005205
hsa-miR-143-5p	Angiostatin	-0.0542128	-0.101721	-0.00670442	0.0340408	0.314295	Angiostatin	P00747	5340	PLG	SL000268
SNORD87:snoRNA	Rab GDP dissociation inhibitor beta	-0.0639031	-0.11796	-0.00984641	0.0342296	0.315157	Rab GDP dissociation inhibitor beta	P50395	2665	GDI2	SL003648
SNORD24:snoRNA	BAD	-0.0522771	-0.097619	-0.00693527	0.0342546	0.315157	Bcl2-associated agonist of cell death	Q92934	572	BAD	SL003700
U8:snoRNA	PCSK9	-0.0442672	-0.0875906	-0.00094388	0.0342792	0.315157	Proprotein convertase subtilisin/kexin type 9	Q8NBP7	255738	PCSK9	SL012707
SNORD107:snoRNA	MMP-7	-0.0531254	-0.101973	-0.00427723	0.0342849	0.315157	Matrilysin	P09237	4316	MMP7	SL000525
SNORD118:snoRNA	IL-6	0.0687815	0.00239138	0.135172	0.0343566	0.315322	Interleukin-6	P05231	3569	IL6	SL000087
SNORD24:snoRNA	Factor B	-0.0228169	-0.0448903	-0.00074339	0.0343782	0.315322	Complement factor B	P00751	629	CFB	SL000414
hsa_piR_019825|gb|DQ597218|Homo_sapiens:1:227740227:227740256:Plus	14-3-3 protein beta/alpha	-0.0577433	-0.105794	-0.00969237	0.0344884	0.315543	14-3-3 protein beta/alpha	P31946	7529	YWHAB	SL004815
SNORD118:snoRNA	GRB2 adapter protein	-0.0847727	-0.167101	-0.0024441	0.0345063	0.315543	Growth factor receptor-bound protein 2	P62993	2885	GRB2	SL003792
U8:snoRNA	LSAMP	-0.0205586	-0.0495543	0.00843712	0.0345154	0.315543	Limbic system-associated membrane protein	Q13449	4045	LSAMP	SL005196
SNORD118:snoRNA	BDNF	0.0635708	0.00761062	0.119531	0.0346383	0.316321	Brain-derived neurotrophic factor	P23560	627	BDNF	SL003951
SNORD24:snoRNA	DAPK2	0.0301332	0.000650575	0.0596158	0.0346763	0.316322	Death-associated protein kinase 2	Q9UIK4	23604	DAPK2	SL007752
U8:snoRNA	C1-Esterase Inhibitor	-0.031455	-0.0726192	0.00970926	0.034746	0.316612	Plasma protease C1 inhibitor	P05155	710	SERPING1	SL000308
U8:snoRNA	RNF43	0.0272467	-0.00223419	0.0567276	0.0348197	0.31666	E3 ubiquitin-protein ligase RNF43	Q68DV7	54894	RNF43	SL018629
SNORD87:snoRNA	FGF-12	0.0289397	-0.000139978	0.0580193	0.0348269	0.31666	Fibroblast growth factor 12	P61328	2257	FGF12	SL005161
SNORD118:snoRNA	CgA	-0.107064	-0.214271	0.000143176	0.0348886	0.316799	Chromogranin-A	P10645	1113	CHGA	SL002762
hsa_piR_019825|gb|DQ597218|Homo_sapiens:1:227740227:227740256:Plus	IGFBP-4	-0.0348011	-0.0676444	-0.00195774	0.0349677	0.316799	Insulin-like growth factor-binding protein 4	P22692	3487	IGFBP4	SL005171
SNORD24:snoRNA	TAK1-TAB1	0.0282942	0.00142796	0.0551605	0.0349832	0.316799	Mitogen-activated protein kinase kinase kinase 7:TGF-beta-activated kinase 1 and MAP3K7-binding protein 1 fusion	O43318 Q15750	6885 10454	MAP3K7 TAB1	SL016567
SNORD107:snoRNA	SHP-2	-0.0416692	-0.0807936	-0.00254476	0.0349937	0.316799	Tyrosine-protein phosphatase non-receptor type 11	Q06124	5781	PTPN11	SL010616
SNORD87:snoRNA	DLL1	0.0706535	0.00643298	0.134874	0.0350393	0.316869	Delta-like protein 1	O00548	28514	DLL1	SL006970
SNORD24:snoRNA	SRCN1	-0.0769388	-0.155899	0.0020212	0.0353011	0.318558	Proto-oncogene tyrosine-protein kinase Src	P12931	6714	SRC	SL010516
SNORD107:snoRNA	PPAC	-0.102364	-0.19828	-0.0064491	0.0353022	0.318558	Low molecular weight phosphotyrosine protein phosphatase	P24666	52	ACP1	SL008063
SNORD87:snoRNA	Prothrombin	0.0741378	-0.0024337	0.150709	0.0354376	0.319435	Prothrombin	P00734	2147	F2	SL000558
hsa_piR_019825|gb|DQ597218|Homo_sapiens:1:227740227:227740256:Plus	C1q	0.0457514	0.00434876	0.0871541	0.0358957	0.323216	Complement C1q subcomponent	P02745 P02746 P02747	712 713 714	C1QA C1QB C1QC	SL000309
SNORD118:snoRNA	HDAC8	0.0344383	0.0020463	0.0668304	0.0360064	0.323615	Histone deacetylase 8	Q9BY41	55869	HDAC8	SL004723
hsa_piR_019825|gb|DQ597218|Homo_sapiens:1:227740227:227740256:Plus	a2-Macroglobulin	-0.0348003	-0.0877892	0.0181887	0.0360174	0.323615	Alpha-2-macroglobulin	P01023	2	A2M	SL000252
SNORD107:snoRNA	C5	-0.0290083	-0.0542723	-0.00374442	0.0361557	0.324509	Complement C5	P01031	727	C5	SL000319
SNORD118:snoRNA	Lectin, mannose-binding 2	0.0549968	0.00216211	0.107831	0.0362858	0.325328	Vesicular integral-membrane protein VIP36	Q12907	10960	LMAN2	SL005403
SNORD118:snoRNA	PFD5	0.0216999	0.000209526	0.0431903	0.0363444	0.325504	Prefoldin subunit 5	Q99471	5204	PFDN5	SL006705
SNORD24:snoRNA	I-TAC	0.117471	0.0292597	0.205682	0.0364604	0.326194	C-X-C motif chemokine 11	O14625	6373	CXCL11	SL003326
hsa_piR_019825|gb|DQ597218|Homo_sapiens:1:227740227:227740256:Plus	Elafin	-0.0566855	-0.126602	0.0132306	0.0366431	0.327381	Elafin	P19957	5266	PI3	SL004458
hsa-miR-143-5p	GFRa-2	0.0400704	-0.000705787	0.0808465	0.0366714	0.327381	GDNF family receptor alpha-2	O00451	2675	GFRA2	SL004143
SNORD24:snoRNA	VEGF	0.0328313	0.00245555	0.0632071	0.0367608	0.327664	Vascular endothelial growth factor A	P15692	7422	VEGFA	SL000002
SNORD24:snoRNA	Moesin	-0.0744126	-0.147665	-0.00116039	0.03688	0.327664	Moesin	P26038	4478	MSN	SL005846
U8:snoRNA	OX2G	0.0265877	0.00198419	0.0511912	0.036919	0.327664	OX-2 membrane glycoprotein	P41217	4345	CD200	SL014268
hsa-miR-143-5p	PCI	0.0995048	0.0100161	0.188993	0.0369219	0.327664	Plasma serine protease inhibitor	P05154	5104	SERPINA5	SL000550
SNORD107:snoRNA	SGTA	-0.0690056	-0.134037	-0.00397452	0.0369575	0.327664	Small glutamine-rich tetratricopeptide repeat-containing protein alpha	O43765	6449	SGTA	SL011533
SNORD118:snoRNA	MEK1	-0.0384823	-0.0727857	-0.00417881	0.03699	0.327664	Dual specificity mitogen-activated protein kinase kinase 1	Q02750	5604	MAP2K1	SL003793
SNORD118:snoRNA	IL-1Rrp2	0.0339205	0.00615336	0.0616877	0.0370058	0.327664	Interleukin-1 receptor-like 2	Q9HB29	8808	IL1RL2	SL004875
hsa_piR_019825|gb|DQ597218|Homo_sapiens:1:227740227:227740256:Plus	CD63	0.0295204	-0.007729	0.0667698	0.0370165	0.327664	CD63 antigen	P08962	967	CD63	SL008837
SNORD24:snoRNA	BCAR3	0.0264413	-7.43077e-05	0.0529568	0.0370682	0.327776	Breast cancer anti-estrogen resistance protein 3	O75815	8412	BCAR3	SL014470
SNORD87:snoRNA	Peroxiredoxin-6	-0.0935284	-0.173691	-0.0133656	0.0373352	0.329127	Peroxiredoxin-6	P30041	9588	PRDX6	SL005694
hsa-miR-143-5p	S100A4	0.0778731	0.00488228	0.150864	0.0373383	0.329127	Protein S100-A4	P26447	6275	S100A4	SL004821
hsa-miR-143-5p	SLIK5	0.04045	-0.0211227	0.102023	0.0373394	0.329127	SLIT and NTRK-like protein 5	O94991	26050	SLITRK5	SL014070
SNORD24:snoRNA	UBC9	-0.0377196	-0.0739367	-0.00150255	0.0373988	0.329127	SUMO-conjugating enzyme UBC9	P63279	7329	UBE2I	SL004306
U8:snoRNA	FGF-20	0.0331206	0.00228366	0.0639576	0.0374222	0.329127	Fibroblast growth factor 20	Q9NP95	26281	FGF20	SL004338
hsa-miR-143-5p	ALK-1	-0.0781979	-0.154386	-0.00201003	0.0374739	0.329127	Serine/threonine-protein kinase receptor R3	P37023	94	ACVRL1	SL004851
hsa-miR-143-5p	Plasmin	0.0601956	0.00926027	0.111131	0.037512	0.329127	Plasmin	P00747	5340	PLG	SL000540
SNORD87:snoRNA	OLR1	0.147098	0.0139216	0.280274	0.0375759	0.329127	Oxidized low-density lipoprotein receptor 1	P78380	4973	OLR1	SL007327
hsa-miR-143-5p	Cytochrome c	0.0354192	-0.00196272	0.0728012	0.0376001	0.329127	Cytochrome c	P99999	54205	CYCS	SL000396
hsa-miR-143-5p	BPI	-0.188403	-0.364714	-0.0120926	0.0376145	0.329127	Bactericidal permeability-increasing protein	P17213	671	BPI	SL004511
SNORD107:snoRNA	Glucagon	-0.0860769	-0.172135	-1.86673e-05	0.037665	0.329224	Glucagon	P01275	2641	GCG	SL000433
U8:snoRNA	IL-1F8	0.0528195	0.00298854	0.102651	0.0377954	0.329716	Interleukin-36 beta	Q9NZH7	27177	IL36B	SL005179
SNORD24:snoRNA	C5	-0.0312145	-0.0591866	-0.00324235	0.0378001	0.329716	Complement C5	P01031	727	C5	SL000319
hsa_piR_019825|gb|DQ597218|Homo_sapiens:1:227740227:227740256:Plus	Survivin	0.0542186	-0.00648208	0.114919	0.0379021	0.330261	Baculoviral IAP repeat-containing protein 5	O15392	332	BIRC5	SL000582
SNORD107:snoRNA	Catalase	-0.0580842	-0.107471	-0.00869756	0.0381293	0.331795	Catalase	P04040	847	CAT	SL000342
SNORD118:snoRNA	Galectin-4	0.0238665	0.00160725	0.0461258	0.0381574	0.331795	Galectin-4	P56470	3960	LGALS4	SL005165
SNORD118:snoRNA	GOT1	0.0224196	0.00181661	0.0430226	0.0382926	0.332403	Aspartate aminotransferase, cytoplasmic	P17174	2805	GOT1	SL000280
hsa-miR-143-5p	IDUA	-0.0725375	-0.139531	-0.00554393	0.0383068	0.332403	Alpha-L-iduronidase	P35475	3425	IDUA	SL010368
hsa-miR-143-5p	PCNA	0.0708433	0.00256402	0.139123	0.0385195	0.333903	Proliferating cell nuclear antigen	P12004	5111	PCNA	SL000131
hsa_piR_019825|gb|DQ597218|Homo_sapiens:1:227740227:227740256:Plus	Notch-3	-0.0385268	-0.0893465	0.0122928	0.0385922	0.333977	Neurogenic locus notch homolog protein 3	Q9UM47	4854	NOTCH3	SL005209
U8:snoRNA	IR	0.0497499	0.00581104	0.0936887	0.038608	0.333977	Insulin receptor	P06213	3643	INSR	SL004125
SNORD118:snoRNA	kallikrein 14	0.0281369	0.000562964	0.0557109	0.0387085	0.334384	Kallikrein-14	Q9P0G3	43847	KLK14	SL003919
SNORD118:snoRNA	Elastase	-0.0672455	-0.131755	-0.00273574	0.038735	0.334384	Neutrophil elastase	P08246	1991	ELANE	SL000401
SNORD24:snoRNA	Sorting nexin 4	-0.0401816	-0.0782028	-0.00216047	0.0387768	0.3344	Sorting nexin-4	O95219	8723	SNX4	SL005372
SNORD118:snoRNA	Cadherin-6	0.0299254	0.000815384	0.0590355	0.0389348	0.3353	Cadherin-6	P55285	1004	CDH6	SL004865
U8:snoRNA	STRATIFIN	0.0265225	-0.00434104	0.0573861	0.0389613	0.3353	14-3-3 protein sigma	P31947	2810	SFN	SL001737
SNORD107:snoRNA	annexin II	0.0375174	0.00201688	0.0730179	0.0392486	0.337425	Annexin A2	P07355	302	ANXA2	SL004209
hsa_piR_019825|gb|DQ597218|Homo_sapiens:1:227740227:227740256:Plus	SDF-1	-0.0327143	-0.0738936	0.00846492	0.0393431	0.337639	Stromal cell-derived factor 1	P48061	6387	CXCL12	SL004712
SNORD87:snoRNA	NG36	0.0855922	0.0218463	0.149338	0.039384	0.337639	Histone-lysine N-methyltransferase EHMT2	Q96KQ7	10919	EHMT2	SL003542
SNORD24:snoRNA	C1-Esterase Inhibitor	-0.0314814	-0.0703713	0.00740852	0.0394609	0.337639	Plasma protease C1 inhibitor	P05155	710	SERPING1	SL000308
hsa_piR_019825|gb|DQ597218|Homo_sapiens:1:227740227:227740256:Plus	bFGF-R	-0.0372867	-0.0832021	0.00862872	0.0394816	0.337639	Fibroblast growth factor receptor 1	P11362	2260	FGFR1	SL003060
SNORD87:snoRNA	M2-PK	-0.0761558	-0.149589	-0.00272275	0.0395096	0.337639	Pyruvate kinase PKM	P14618	5315	PKM2	SL002650
U8:snoRNA	FCG3B	0.0558773	0.00501183	0.106743	0.0395156	0.337639	Low affinity immunoglobulin gamma Fc region receptor III-B	O75015	2215	FCGR3B	SL008609
SNORD107:snoRNA	LYN	-0.0647058	-0.130466	0.00105403	0.0395562	0.33764	Tyrosine-protein kinase Lyn	P07948	4067	LYN	SL006917
SNORD118:snoRNA	granzyme A	0.0540281	0.00985319	0.0982031	0.0396796	0.338099	Granzyme A	P12544	3001	GZMA	SL004298
SNORD87:snoRNA	ECM1	0.058857	-0.00944487	0.127159	0.0396907	0.338099	Extracellular matrix protein 1	Q16610	1893	ECM1	SL006550
SNORD118:snoRNA	GRB2-related adapter protein 2	0.0753003	0.0049839	0.145617	0.0398541	0.339098	GRB2-related adapter protein 2	O75791	9402	GRAP2	SL005725
hsa_piR_019825|gb|DQ597218|Homo_sapiens:1:227740227:227740256:Plus	HIPK3	0.129202	0.0157334	0.24267	0.0398964	0.339098	Homeodomain-interacting protein kinase 3	Q9H422	10114	HIPK3	SL010523
SNORD87:snoRNA	IL-1F6	-0.0862375	-0.170848	-0.00162653	0.0399297	0.339098	Interleukin-36 alpha	Q9UHA7	27179	IL36A	SL005177
SNORD107:snoRNA	PSD7	0.0530428	0.000899838	0.105186	0.039993	0.339292	26S proteasome non-ATPase regulatory subunit 7	P51665	5713	PSMD7	SL007266
hsa_piR_019825|gb|DQ597218|Homo_sapiens:1:227740227:227740256:Plus	Cofilin-1	0.0178309	-0.00785945	0.0435212	0.0400352	0.339306	Cofilin-1	P23528	1072	CFL1	SL004920
SNORD87:snoRNA	DLRB1	-0.0651963	-0.142943	0.01255	0.0400854	0.339387	Dynein light chain roadblock-type 1	Q9NP97	83658	DYNLRB1	SL011530
SNORD107:snoRNA	PUR8	-0.0723203	-0.133736	-0.0109045	0.0402114	0.340095	Adenylosuccinate lyase	P30566	158	ADSL	SL009792
U8:snoRNA	VEGF	0.031821	-0.000369392	0.0640113	0.0402503	0.340095	Vascular endothelial growth factor A	P15692	7422	VEGFA	SL000002
SNORD107:snoRNA	2003-03-14	-0.0172995	-0.0377384	0.00313929	0.0403543	0.340629	14-3-3 protein family	P31946 P62258 P61981 Q04917 P27348 P63104 P31947	7529 7531 7532 7533 10971 7534 2810	YWHAB YWHAE YWHAG YWHAH YWHAQ YWHAZ SFN	SL017611
SNORD24:snoRNA	C5a	-0.0476356	-0.0924569	-0.00281441	0.0405208	0.341384	C5a anaphylatoxin	P01031	727	C5	SL000320
hsa_piR_019825|gb|DQ597218|Homo_sapiens:1:227740227:227740256:Plus	IF4G2	-0.113246	-0.201262	-0.0252311	0.0405254	0.341384	Eukaryotic translation initiation factor 4 gamma 2	P78344	1982	EIF4G2	SL011211
SNORD118:snoRNA	CRK	-0.0375682	-0.0757457	0.000609356	0.0406684	0.342244	Adapter molecule crk	P46108	1398	CRK	SL013240
SNORD87:snoRNA	WNK3	-0.0666747	-0.13004	-0.00330904	0.0409015	0.343621	Serine/threonine-protein kinase WNK3	Q9BYP7	65267	WNK3	SL010524
hsa-miR-143-5p	Plasminogen	-0.0326638	-0.0688484	0.00352071	0.0409141	0.343621	Plasminogen	P00747	5340	PLG	SL000541
SNORD24:snoRNA	FGF-12	0.0197048	-0.000537612	0.0399473	0.0409756	0.343792	Fibroblast growth factor 12	P61328	2257	FGF12	SL005161
SNORD118:snoRNA	ATP synthase beta chain	0.0374986	0.00114153	0.0738557	0.0410527	0.344094	ATP synthase subunit beta, mitochondrial	P06576	506	ATP5B	SL005675
hsa_piR_019825|gb|DQ597218|Homo_sapiens:1:227740227:227740256:Plus	14-3-3 protein zeta/delta	-0.0628757	-0.113505	-0.0122465	0.0411611	0.344658	14-3-3 protein zeta/delta	P63104	7534	YWHAZ	SL005688
hsa-miR-143-5p	ApoM	0.0416542	-0.021105	0.104413	0.0412462	0.344926	Apolipoprotein M	O95445	55937	APOM	SL004747
SNORD107:snoRNA	STAT3	-0.0707336	-0.136394	-0.00507369	0.0412886	0.344926	Signal transducer and activator of transcription 3	P40763	6774	STAT3	SL007221
U8:snoRNA	JAM-B	0.0226357	-0.00333135	0.0486028	0.0413169	0.344926	Junctional adhesion molecule B	P57087	58494	JAM2	SL005193
hsa_piR_019825|gb|DQ597218|Homo_sapiens:1:227740227:227740256:Plus	MICA	0.155063	0.0169237	0.293203	0.0415376	0.346123	MHC class I polypeptide-related sequence A	Q29983	4276	MICA	SL005199
SNORD118:snoRNA	TLR4:MD-2 complex	0.0248283	0.000772082	0.0488845	0.0415431	0.346123	Toll-like receptor 4:Lymphocyte antigen 96 complex	O00206 Q9Y6Y9	7099 23643	TLR4 LY96	SL018625
SNORD87:snoRNA	B7	0.0316499	0.00242462	0.0608751	0.0415877	0.34615	T-lymphocyte activation antigen CD80	P33681	941	CD80	SL003738
SNORD87:snoRNA	HINT1	-0.0478236	-0.0959892	0.000342013	0.0416653	0.346452	Histidine triad nucleotide-binding protein 1	P49773	3094	HINT1	SL009431
SNORD87:snoRNA	LAG-1	0.104838	0.00070078	0.208975	0.0418617	0.347739	C-C motif chemokine 4-like	Q8NHW4	388372	CCL4L1	SL004356
U8:snoRNA	IL-1Rrp2	0.0345983	0.00704051	0.0621561	0.0420387	0.34843	Interleukin-1 receptor-like 2	Q9HB29	8808	IL1RL2	SL004875
SNORD24:snoRNA	NRX1B	-0.042293	-0.0929624	0.00837642	0.0420416	0.34843	Neurexin-1-beta	P58400	9378	NRXN1	SL009054
hsa-miR-143-5p	a2-Antiplasmin	-0.0345858	-0.0765721	0.00740057	0.0420698	0.34843	Alpha-2-antiplasmin	P08697	5345	SERPINF2	SL000250
SNORD118:snoRNA	DUS3	-0.0587941	-0.115708	-0.00188035	0.0421759	0.348963	Dual specificity protein phosphatase 3	P51452	1845	DUSP3	SL008122
SNORD118:snoRNA	Coagulation Factor IX	-0.0702918	-0.133957	-0.00662692	0.04226	0.349313	Coagulation factor IX	P00740	2158	F9	SL000357
U8:snoRNA	Renin	-0.099589	-0.201766	0.00258819	0.0423447	0.349668	Renin	P00797	5972	REN	SL000565
hsa_piR_019825|gb|DQ597218|Homo_sapiens:1:227740227:227740256:Plus	TARC	-0.0812077	-0.173975	0.0115593	0.042433	0.350052	C-C motif chemokine 17	Q92583	6361	CCL17	SL003196
U8:snoRNA	Elastase	-0.0685969	-0.132635	-0.00455932	0.0425532	0.350697	Neutrophil elastase	P08246	1991	ELANE	SL000401
SNORD118:snoRNA	HXK1	0.0375564	0.000798754	0.0743141	0.0426055	0.35075	Hexokinase-1	P19367	3098	HK1	SL011180
SNORD118:snoRNA	VEGF	0.0337084	0.00133494	0.0660819	0.0426688	0.35075	Vascular endothelial growth factor A	P15692	7422	VEGFA	SL000002
SNORD118:snoRNA	STK16	0.0334647	-0.00027225	0.0672017	0.0426854	0.35075	Serine/threonine-protein kinase 16	O75716	8576	STK16	SL010517
SNORD118:snoRNA	NovH	0.0307012	0.00205161	0.0593509	0.0427506	0.350941	Protein NOV homolog	P48745	4856	NOV	SL005236
SNORD107:snoRNA	RSK-like protein kinase	-0.0313661	-0.0592497	-0.00348245	0.0427995	0.350998	Ribosomal protein S6 kinase alpha-5	O75582	9252	RPS6KA5	SL006919
SNORD87:snoRNA	IL-10 Rb	0.0309051	-0.000512615	0.0623228	0.0428904	0.351197	Interleukin-10 receptor subunit beta	Q08334	3588	IL10RB	SL004147
hsa_piR_019825|gb|DQ597218|Homo_sapiens:1:227740227:227740256:Plus	PERL	0.0708274	-0.00236647	0.144021	0.0429078	0.351197	Lactoperoxidase	P22079	4025	LPO	SL007153
hsa_piR_019825|gb|DQ597218|Homo_sapiens:1:227740227:227740256:Plus	IL-27	0.052414	0.00193552	0.102892	0.0430137	0.351604	Interleukin-27	Q8NEV9 Q14213	246778 10148	IL27 EBI3	SL006915
SNORD87:snoRNA	SCGF-beta	0.0403961	-0.00963906	0.0904313	0.0430747	0.351604	Stem Cell Growth Factor-beta	Q9Y240	6320	CLEC11A	SL004362
SNORD118:snoRNA	HMG-1	0.030124	9.98131e-05	0.0601481	0.0430836	0.351604	High mobility group protein B1	P09429	3146	HMGB1	SL003280
SNORD107:snoRNA	CK-MB	0.0573357	-0.02276	0.137431	0.0432037	0.352241	Creatine kinase M-type:Creatine kinase B-type heterodimer	P12277 P06732	1152 1158	CKB CKM	SL000382
SNORD107:snoRNA	Kallistatin	0.0167715	-0.00330711	0.0368502	0.0435589	0.353804	Kallistatin	P29622	5267	SERPINA4	SL004876
hsa-miR-143-5p	JAML1	0.0832676	0.00327145	0.163264	0.043591	0.353804	Junctional adhesion molecule-like	Q86YT9	120425	AMICA1	SL009202
SNORD87:snoRNA	LYNB	-0.0890827	-0.192253	0.0140874	0.0436783	0.353804	Tyrosine-protein kinase Lyn, isoform B	P07948	4067	LYN	SL010500
U8:snoRNA	TNF sR-I	-0.033238	-0.0719457	0.00546975	0.04371	0.353804	Tumor necrosis factor receptor superfamily member 1A	P19438	7132	TNFRSF1A	SL001992
SNORD24:snoRNA	I-309	0.0295797	0.00203698	0.0571225	0.04372	0.353804	C-C motif chemokine 1	P22362	6346	CCL1	SL003176
hsa-miR-143-5p	PHI	-0.0828857	-0.161596	-0.00417493	0.0437896	0.353804	Glucose-6-phosphate isomerase	P06744	2821	GPI	SL000539
SNORD24:snoRNA	NADPH-P450 Oxidoreductase	0.0545977	-0.0135436	0.122739	0.0438106	0.353804	NADPH--cytochrome P450 reductase	P16435	5447	POR	SL000528
SNORD24:snoRNA	DLRB1	-0.0478326	-0.101886	0.00622051	0.0438454	0.353804	Dynein light chain roadblock-type 1	Q9NP97	83658	DYNLRB1	SL011530
SNORD24:snoRNA	RSK-like protein kinase	-0.0355778	-0.0664077	-0.00474785	0.043851	0.353804	Ribosomal protein S6 kinase alpha-5	O75582	9252	RPS6KA5	SL006919
SNORD118:snoRNA	SHC1	-0.0459224	-0.0913956	-0.000449166	0.0438863	0.353804	SHC-transforming protein 1	P29353	6464	SHC1	SL014469
SNORD24:snoRNA	FGF-4	0.0231915	-0.00130392	0.047687	0.0439091	0.353804	Fibroblast growth factor 4	P08620	2249	FGF4	SL003171
SNORD118:snoRNA	PDGF Rb	0.0786505	-0.000486835	0.157788	0.0439215	0.353804	Platelet-derived growth factor receptor beta	P09619	5159	PDGFRB	SL004155
SNORD107:snoRNA	HSP 90a/b	-0.0358307	-0.0719716	0.000310174	0.0439454	0.353804	Heat shock protein HSP 90-alpha/beta	P07900 P08238	NA	HSP90AA1 HSP90AB1	SL017612
U8:snoRNA	ANGL3	0.020046	-0.000369574	0.0404616	0.0441894	0.355086	Angiopoietin-related protein 3	Q9Y5C1	27329	ANGPTL3	SL006803
U8:snoRNA	p53	0.0231742	-0.00600122	0.0523496	0.0442344	0.355086	Cellular tumor antigen p53	P04637	7157	TP53	SL000074
SNORD118:snoRNA	PolyUbiquitin K48	-0.0434847	-0.0812111	-0.00575833	0.0442927	0.355086	PolyUbiquitin K48-linked	P0CG47	7314	UBB	SL017289
hsa-miR-143-5p	TLR4	-0.100354	-0.205959	0.00525074	0.0443016	0.355086	Toll-like receptor 4	O00206	7099	TLR4	SL004489
SNORD118:snoRNA	BFL1	0.0326104	0.00167111	0.0635497	0.0443686	0.355086	Bcl-2-related protein A1	Q16548	597	BCL2A1	SL003703
SNORD24:snoRNA	IL-1F6	-0.0599515	-0.118825	-0.00107758	0.0443834	0.355086	Interleukin-36 alpha	Q9UHA7	27179	IL36A	SL005177
SNORD118:snoRNA	OX2G	0.0266967	0.00192522	0.0514682	0.0444016	0.355086	OX-2 membrane glycoprotein	P41217	4345	CD200	SL014268
U8:snoRNA	FGR	-0.103089	-0.19527	-0.0109087	0.0445014	0.355544	Tyrosine-protein kinase Fgr	P09769	2268	FGR	SL006912
U8:snoRNA	PSME1	0.0226026	-0.00262518	0.0478303	0.0446074	0.356051	Proteasome activator complex subunit 1	Q06323	5720	PSME1	SL008176
SNORD87:snoRNA	SCGF-alpha	0.0488395	-0.0118824	0.109561	0.0446961	0.356107	Stem cell growth factor-alpha	Q9Y240	6320	CLEC11A	SL004363
hsa_piR_019825|gb|DQ597218|Homo_sapiens:1:227740227:227740256:Plus	DKK3	-0.0245965	-0.0652198	0.0160268	0.0448543	0.356107	Dickkopf-related protein 3	Q9UBP4	27122	DKK3	SL009412
hsa_piR_019825|gb|DQ597218|Homo_sapiens:1:227740227:227740256:Plus	IL-17B R	0.0306676	-0.0131542	0.0744895	0.0448745	0.356107	Interleukin-17 receptor B	Q9NRM6	55540	IL17RB	SL005174
SNORD118:snoRNA	C1-Esterase Inhibitor	-0.0360251	-0.0773952	0.00534495	0.044878	0.356107	Plasma protease C1 inhibitor	P05155	710	SERPING1	SL000308
SNORD24:snoRNA	BMP-7	0.042376	-0.00597588	0.0907278	0.0448939	0.356107	Bone morphogenetic protein 7	P18075	655	BMP7	SL004078
hsa_piR_019825|gb|DQ597218|Homo_sapiens:1:227740227:227740256:Plus	EPHB2	-0.02001	-0.0479541	0.00793416	0.0448952	0.356107	Ephrin type-B receptor 2	P29323	2048	EPHB2	SL007179
SNORD118:snoRNA	HHLA2	0.0387837	0.00145061	0.0761169	0.0449302	0.356107	HERV-H LTR-associating protein 2	Q9UM44	NA	HHLA2	SL020171
SNORD107:snoRNA	Angiopoietin-1	0.0322014	-0.00422607	0.068629	0.044955	0.356107	Angiopoietin-1	Q15389	284	ANGPT1	SL001995
SNORD107:snoRNA	PTN	0.0349417	0.00583218	0.0640512	0.0450309	0.35637	Pleiotrophin	P21246	5764	PTN	SL002704
U8:snoRNA	CBPE	0.0293473	0.000340717	0.058354	0.0451958	0.356743	Carboxypeptidase E	P16870	1363	CPE	SL008703
hsa_piR_019825|gb|DQ597218|Homo_sapiens:1:227740227:227740256:Plus	CLM6	-0.0379548	-0.082053	0.00614337	0.0452032	0.356743	CMRF35-like molecule 6	Q08708	10871	CD300C	SL014270
SNORD87:snoRNA	JAML1	0.0809772	0.00390521	0.158049	0.045255	0.356743	Junctional adhesion molecule-like	Q86YT9	120425	AMICA1	SL009202
hsa-miR-143-5p	PAFAH beta subunit	0.0904462	0.00329724	0.177595	0.0453056	0.356743	Platelet-activating factor acetylhydrolase IB subunit beta	P68402	5049	PAFAH1B2	SL004760
SNORD118:snoRNA	KYNU	0.0580211	-0.00413147	0.120174	0.0453062	0.356743	Kynureninase	Q16719	8942	KYNU	SL013969
SNORD118:snoRNA	IP-10	0.0745643	0.0103009	0.138828	0.0453438	0.356743	C-X-C motif chemokine 10	P02778	3627	CXCL10	SL003183
SNORD24:snoRNA	Arylsulfatase A	0.0226762	-0.000254023	0.0456064	0.0453765	0.356743	Arylsulfatase A	P15289	410	ARSA	SL005392
SNORD87:snoRNA	PKC-A	-0.0705804	-0.150295	0.00913408	0.0456259	0.358367	Protein kinase C alpha type	P17252	5578	PRKCA	SL000551
SNORD24:snoRNA	MMEL2	0.0348836	-0.00134261	0.0711098	0.0456918	0.358548	Membrane metallo-endopeptidase-like 1	Q495T6	79258	MMEL1	SL010376
hsa_piR_019825|gb|DQ597218|Homo_sapiens:1:227740227:227740256:Plus	TCTP	-0.0496209	-0.0930862	-0.0061555	0.0458948	0.359587	Translationally-controlled tumor protein	P13693	7178	TPT1	SL005679
SNORD87:snoRNA	TFPI	0.0451989	-0.00355115	0.0939489	0.0459691	0.359587	Tissue factor pathway inhibitor	P10646	7035	TFPI	SL001998
hsa_piR_019825|gb|DQ597218|Homo_sapiens:1:227740227:227740256:Plus	RNF43	0.0211707	-0.0104848	0.0528262	0.0459883	0.359587	E3 ubiquitin-protein ligase RNF43	Q68DV7	54894	RNF43	SL018629
SNORD118:snoRNA	FCG3B	0.0533755	0.00210328	0.104648	0.0459962	0.359587	Low affinity immunoglobulin gamma Fc region receptor III-B	O75015	2215	FCGR3B	SL008609
SNORD24:snoRNA	ADAM 9	0.0610172	0.000495756	0.121539	0.046139	0.359971	Disintegrin and metalloproteinase domain-containing protein 9	Q13443	8754	ADAM9	SL004642
SNORD118:snoRNA	MP2K3	-0.0425711	-0.0807983	-0.00434384	0.0462029	0.359971	Dual specificity mitogen-activated protein kinase kinase 3	P46734	5606	MAP2K3	SL007242
hsa-miR-143-5p	C6	0.0561094	0.0015074	0.110711	0.0462118	0.359971	Complement component C6	P13671	729	C6	SL000322
SNORD87:snoRNA	Ephrin-B3	0.0402141	0.00103166	0.0793965	0.0462174	0.359971	Ephrin-B3	Q15768	1949	EFNB3	SL004142
U8:snoRNA	UFC1	-0.0288056	-0.0586938	0.00108263	0.0462965	0.360001	Ubiquitin-fold modifier-conjugating enzyme 1	Q9Y3C8	51506	UFC1	SL010529
SNORD24:snoRNA	CK-MB	0.0649261	-0.0236692	0.153521	0.0463074	0.360001	Creatine kinase M-type:Creatine kinase B-type heterodimer	P12277 P06732	1152 1158	CKB CKM	SL000382
SNORD24:snoRNA	TLR4:MD-2 complex	0.0228925	0.000293011	0.0454919	0.0464203	0.360375	Toll-like receptor 4:Lymphocyte antigen 96 complex	O00206 Q9Y6Y9	7099 23643	TLR4 LY96	SL018625
SNORD87:snoRNA	C5	-0.0412743	-0.0815535	-0.000995061	0.0464697	0.360375	Complement C5	P01031	727	C5	SL000319
SNORD118:snoRNA	Myostatin	0.023685	-0.00116942	0.0485394	0.0464847	0.360375	Growth/differentiation factor 8	O14793	2660	MSTN	SL004357
U8:snoRNA	PPase	0.0390771	0.00133811	0.076816	0.0466925	0.36157	Inorganic pyrophosphatase	Q15181	5464	PPA1	SL004914
hsa-miR-143-5p	Adiponectin	0.035062	-0.0444066	0.114531	0.0467502	0.36157	Adiponectin	Q15848	9370	ADIPOQ	SL004258
SNORD118:snoRNA	AREG	-0.0638182	-0.124495	-0.00314111	0.0467938	0.36157	Amphiregulin	P15514	374	AREG	SL000136
SNORD118:snoRNA	SGTA	-0.0817439	-0.158352	-0.00513593	0.0468117	0.36157	Small glutamine-rich tetratricopeptide repeat-containing protein alpha	O43765	6449	SGTA	SL011533
hsa_piR_019825|gb|DQ597218|Homo_sapiens:1:227740227:227740256:Plus	Ficolin-3	0.0319905	-0.00876863	0.0727496	0.0469311	0.362158	Ficolin-3	O75636	8547	FCN3	SL002086
hsa-miR-143-5p	SIG14	0.149317	-0.00557136	0.304206	0.0472373	0.363994	Sialic acid-binding Ig-like lectin 14	Q08ET2	100049587	SIGLEC14	SL014292
SNORD24:snoRNA	OSM	0.0265193	-5.67276e-05	0.0530953	0.0472561	0.363994	Oncostatin-M	P13725	5008	OSM	SL000530
SNORD87:snoRNA	IL-7 Ra	0.116261	0.0120721	0.22045	0.0476096	0.366169	Interleukin-7 receptor subunit alpha	P16871	3575	IL7R	SL005189
SNORD118:snoRNA	NSF1C	-0.0912404	-0.178369	-0.00411187	0.0476797	0.366169	NSFL1 cofactor p47	Q9UNZ2	55968	NSFL1C	SL006268
SNORD118:snoRNA	CD177	-0.103235	-0.205398	-0.00107115	0.0477034	0.366169	CD177 antigen	Q8N6Q3	57126	CD177	SL008931
SNORD87:snoRNA	FCRL3	0.0561329	-0.00113036	0.113396	0.0477136	0.366169	Fc receptor-like protein 3	Q96P31	115352	FCRL3	SL014088
SNORD87:snoRNA	VEGF sR3	0.0603532	-0.00319715	0.123904	0.0480027	0.367621	Vascular endothelial growth factor receptor 3	P35916	2324	FLT4	SL003322
U8:snoRNA	WNK3	-0.0509053	-0.0975004	-0.00431014	0.0480107	0.367621	Serine/threonine-protein kinase WNK3	Q9BYP7	65267	WNK3	SL010524
hsa_piR_019825|gb|DQ597218|Homo_sapiens:1:227740227:227740256:Plus	protein Z inhibitor	0.0654136	0.0060939	0.124733	0.0480346	0.367621	Protein Z-dependent protease inhibitor	Q9UK55	51156	SERPINA10	SL004467
SNORD24:snoRNA	Peroxiredoxin-6	-0.063978	-0.119782	-0.0081743	0.0482383	0.368843	Peroxiredoxin-6	P30041	9588	PRDX6	SL005694
SNORD24:snoRNA	SEPR	0.0278933	-0.00311489	0.0589015	0.0484407	0.370051	Prolyl endopeptidase FAP	Q12884	2191	FAP	SL006528
hsa-miR-143-5p	FN1.4	0.0557321	0.00571803	0.105746	0.0485173	0.370298	Fibronectin Fragment 4	P02751	2335	FN1	SL010348
hsa_piR_019825|gb|DQ597218|Homo_sapiens:1:227740227:227740256:Plus	CAMK1D	0.0356908	-0.0197355	0.091117	0.0487497	0.371733	Calcium/calmodulin-dependent protein kinase type 1D	Q8IU85	57118	CAMK1D	SL010490
hsa_piR_019825|gb|DQ597218|Homo_sapiens:1:227740227:227740256:Plus	RELT	-0.0382604	-0.0811645	0.00464375	0.0488174	0.371911	Tumor necrosis factor receptor superfamily member 19L	Q969Z4	84957	RELT	SL005213
U8:snoRNA	Flt3 ligand	0.0465169	-0.00064731	0.093681	0.0489235	0.37238	Fms-related tyrosine kinase 3 ligand	P49771	2323	FLT3LG	SL004343
hsa_piR_019825|gb|DQ597218|Homo_sapiens:1:227740227:227740256:Plus	CD36 ANTIGEN	0.0642112	0.00621929	0.122203	0.0490122	0.372715	Platelet glycoprotein 4	P16671	948	CD36	SL000668
U8:snoRNA	SGTA	-0.0852912	-0.161293	-0.00928913	0.0491362	0.373319	Small glutamine-rich tetratricopeptide repeat-containing protein alpha	O43765	6449	SGTA	SL011533
SNORD118:snoRNA	FGF-18	0.0345792	8.14521e-05	0.0690769	0.0492657	0.373931	Fibroblast growth factor 18	O76093	8817	FGF18	SL004336
SNORD24:snoRNA	Leptin	-0.00450062	-0.0505751	0.0415738	0.0493907	0.373931	Leptin	P41159	3952	LEP	SL000498
SNORD118:snoRNA	Sphingosine kinase 1	-0.0586846	-0.119185	0.00181563	0.049392	0.373931	Sphingosine kinase 1	Q9NYA1	8877	SPHK1	SL006088
hsa-miR-143-5p	40S ribosomal protein SA	0.0624166	0.00816715	0.116666	0.0493955	0.373931	40S ribosomal protein SA	P08865	3921	RPSA	SL004605
hsa_piR_019825|gb|DQ597218|Homo_sapiens:1:227740227:227740256:Plus	Apo L1	0.0244909	-0.0102803	0.0592622	0.0494413	0.373939	Apolipoprotein L1	O14791	8542	APOL1	SL005699
hsa-miR-143-5p	TrkC	0.0297021	-0.0186317	0.0780358	0.0495419	0.374069	NT-3 growth factor receptor	Q16288	4916	NTRK3	SL004639
SNORD87:snoRNA	NKp30	0.0510609	0.00601918	0.0961025	0.0495919	0.374069	Natural cytotoxicity triggering receptor 3	O14931	259197	NCR3	SL005205
SNORD118:snoRNA	PA2G4	-0.050394	-0.100087	-0.000701127	0.0496679	0.374069	Proliferation-associated protein 2G4	Q9UQ80	5036	PA2G4	SL008331
hsa-miR-143-5p	ADAM 9	0.0944169	0.00422641	0.184607	0.0497585	0.374069	Disintegrin and metalloproteinase domain-containing protein 9	Q13443	8754	ADAM9	SL004642
SNORD87:snoRNA	sICAM-3	0.0290006	-0.00391375	0.061915	0.0497621	0.374069	Intercellular adhesion molecule 3	P32942	3385	ICAM3	SL003178
SNORD107:snoRNA	IL-3	0.0298359	-0.000248136	0.0599199	0.0497801	0.374069	Interleukin-3	P08700	3562	IL3	SL000479
SNORD24:snoRNA	C1r	-0.063774	-0.123077	-0.00447135	0.0498067	0.374069	Complement C1r subcomponent	P00736	715	C1R	SL000310
SNORD118:snoRNA	MMP-7	-0.0519246	-0.109692	0.00584259	0.0498163	0.374069	Matrilysin	P09237	4316	MMP7	SL000525
SNORD24:snoRNA	sFRP-3	0.0222262	-0.00053603	0.0449884	0.0499742	0.374808	Secreted frizzled-related protein 3	Q92765	2487	FRZB	SL004650

### Sheet: S7 Protein-eGFR_UACR correl.
Table S7: Protein ~ eGFR and/or UACR associations for the 24 proteins significantly associated with DKD sncRNAs
Model: Log (prot) ~ eGFR or UACR+age+sex+BMI+technical covariates
Protein	Estimate_eGFR	Std.Error_eGFR	p.value_eGFR	p.adjust_eGFR		Estimate_UACR	Std.Error_UACR	p.value_UACR	p.adjust_UACR	Protein~sncRNA association significant	TargetFullName	UniProt	EntrezGeneID	EntrezGeneSymbol	SomaId
Cystatin C	-0.036	0.002	5.07e-45	6.06e-42		-0.017	0.051	0.741	1	hsa_piR_019825	Cystatin-C	P01034	1471	CST3	SL001777
DAN	-0.034	0.002	2.43e-38	2.9e-35		0.069	0.052	0.185	1	hsa_piR_019825	Neuroblastoma suppressor of tumorigenicity 1	P41271	4681	NBL1	SL005156
TNF sR-I	-0.022	0.003	7.11e-15	8.28e-12		0.053	0.055	0.336	1	hsa_piR_019825	Tumor necrosis factor receptor superfamily member 1A	P19438	7132	TNFRSF1A	SL001992
Factor D	-0.022	0.003	3.25e-14	3.78e-11		0.068	0.056	0.228	1	hsa_piR_019825	Complement factor D	P00746	1675	CFD	SL003327
TIG2	-0.017	0.003	5.62e-08	6.37e-05		0.126	0.057	0.0259	1	U8	Retinoic acid receptor responder protein 2	Q99969	5919	RARRES2	SL005152
CTACK	-0.014	0.003	2.23e-05	0.0244		-0.077	0.061	0.208	1	SNORD87; SNORD107	C-C motif chemokine 27	Q9Y4X3	10850	CCL27	SL003168
CXCL16, soluble	-0.011	0.003	0.00051	0.538		0.128	0.058	0.0271	1		C-X-C motif chemokine 16	Q9H2A7	58191	CXCL16	SL004016
HSP 60	0.009	0.003	0.00487	1		-0.086	0.059	0.143	1		60 kDa heat shock protein, mitochondrial	P10809	3329	HSPD1	SL000450
SUMO3	-0.009	0.003	0.00567	1		0.075	0.058	0.199	1		Small ubiquitin-related modifier 3	P55854	6613	SUMO3	SL018938
NPS-PLA2	-0.008	0.003	0.00657	1		-0.089	0.058	0.124	1		Phospholipase A2, membrane associated	P14555	5320	PLA2G2A	SL002528
Luteinizing hormone	-0.005	0.002	0.0118	1		-0.041	0.038	0.28	1		Luteinizing hormone	P01215 P01229	1081 3972	CGA LHB	SL000506
PDGF-BB	0.007	0.003	0.0425	1		-0.083	0.061	0.17	1		Platelet-derived growth factor subunit B	P01127	5155	PDGFB	SL000537
14-3-3 protein theta	0.006	0.003	0.0516	1		-0.081	0.059	0.167	1		14-3-3 protein theta	P27348	10971	YWHAQ	SL008071
Nectin-like protein 1	0.005	0.003	0.0908	1		-0.099	0.055	0.0725	1		Cell adhesion molecule 3	Q8N126	57863	CADM3	SL004804
FSH	-0.002	0.002	0.296	1		-0.055	0.034	0.106	1		Follicle stimulating hormone	P01215 P01225	1081 2488	CGA FSHB	SL000428
UFM1	-0.002	0.003	0.428	1		0.053	0.055	0.34	1		Ubiquitin-fold modifier 1	P61960	51569	UFM1	SL010528
SMAD2	0.002	0.003	0.429	1		0.039	0.057	0.495	1		Mothers against decapentaplegic homolog 2	Q15796	4087	SMAD2	SL004101
RS7	0.002	0.003	0.619	1		-0.027	0.061	0.661	1		40S ribosomal protein S7	P62081	6201	RPS7	SL011528
CCL28	-0.001	0.003	0.655	1		-0.096	0.059	0.107	1		C-C motif chemokine 28	Q9NRJ3	56477	CCL28	SL003303
PBEF	0.001	0.003	0.746	1		0.135	0.06	0.0249	1		Nicotinamide phosphoribosyltransferase	P43490	10135	NAMPT	SL003685
PDE4D	0.001	0.003	0.78	1		-0.215	0.057	0.000197	0.229		cAMP-specific 3',5'-cyclic phosphodiesterase 4D	Q08499	5144	PDE4D	SL011404
Coagulation Factor IX	0.001	0.003	0.851	1		0.123	0.06	0.0411	1		Coagulation factor IX	P00740	2158	F9	SL000357
CAMK1	0	0.003	0.893	1		-0.14	0.058	0.0164	1		Calcium/calmodulin-dependent protein kinase type 1	Q14012	8536	CAMK1	SL010489
Coagulation Factor IXab	0	0.003	0.984	1		0.118	0.059	0.047	1		Coagulation factor IXab	P00740	2158	F9	SL004400
